# Real-World Performance of Urine β-amyloid Test Kits in Multiple Hospital Clinics and Neighborhood Communities of China

**DOI:** 10.64898/2026.05.06.26348372

**Authors:** Liyan Qiao, Guihong Wang, Xiaotong Chen, Jing Wang, Wei Huang, Dongmei Xing, Qingfang Zhao, Yunliang Wang, Honglei Yin, Houozhen Tuo, Shiya Wang, Guanghong Xiang, Nina Zhou, Yong Lin, Jun Wang, Hongzheng Wang

## Abstract

**Background:** Growing evidence suggests that urinary β-amyloid precursor protein (AβPP) fragments can serve as an early screening biomarker for mild cognitive impairment and dementia. However, in reality, older adults, regardless of the presence of cognitive decline, often suffer from multiple age-related conditions and are on multiple medications. How these comorbidities and treatments affect the performance of early diagnostic biomarkers remains unclear.

**Methods:** This study further validated the sensitivity, specificity, and clinical value of the Qankorey® urinary β-amyloid protein detection kit in early dementia screening through a randomized community screening (n=51187) conducted in Changsha, and a multicenter case-control study conducted at Yuquan Hospital (Tsinghua University), Tiantan Hospital (Capital Medical University), Beijing Friendship Hospital, Zibo 148 Hospital (Shandong), and the Third People’s Hospital of Yunnan Province. The multicenter case-control study included 898 participants, comprising 266 healthy, age-matched controls without any comorbidities, 167 patients with mild cognitive impairment/Alzheimer’s disease (MCI/AD), and 465 non-AD patients with various comorbidities and age-related diseases.

**Results:** The kit showed a significant age-dependent positive rate in both men and women in Changsha, increasing from 6.29% to 15.40%. The number of weakly positive/positive/negative individuals in the healthy group, non-AD group, and MCI/AD group were 8/12/246 (positive rate 7.52%), 41/16/409 (12.23%), and 77/44/46 (72.46%), respectively, with a Kappa value of 0.669, indicating that the method performed well in the clinical diagnosis of MCI/AD, consistent with previously published results. Among the 8 weakly positive healthy subjects, 6 were found to have brain abnormalities by MRI/CT examination. Comorbidity analysis showed that memory decline was the most significantly associated risk factor (P=9.6×10 □^23^, Fisher’s exact test), followed by hyperlipidemia (P=3.2×10 □^12^), history of stroke (P=0.0011), and hypertension (P=0.0058). Treatment analysis showed that cardiovascular drugs and antithrombotic drugs significantly reduced the risk association with dementia (P values were 0.0061 and 0.0081, respectively), followed by hypoglycemic drugs (P=0.0358). For AD patients, those receiving only memantine showed a slightly lower positive test rate (P=0.0532).

**Conclusion:** Our findings confirm the diagnostic value of urinary β-amyloid protein detection in MCI and AD-related dementia. Furthermore, this kit can be used in practical clinical applications to assess the risk of cognitive decline and treatment efficacy across various diseases.

## Supplemental Data 1 for "Real-World Performance of Urine β-amyloid Test Kits in Multiple Hospital Clinics and Neighborhood Communities of China": Mastersheet_En.xlsx (part 1 of 2)

### Sheet:  Yuhua Screening
Early screening program results in Changsha,Hunan Province,China
ID Number	Gender	Age	Urine amyloid test
1	Male	60-69	Negtive(-)
2	Female	70-79	Negtive(-)		Age Group	Total number(Male/Female)	Number of Negative	Number of Positive	Positive Rate
3	Female	80-89	Negtive(-)		<46	334 (188/146)	313	21	0.0628743
4	Female	60-69	Negtive(-)		46-59	3711(1367/2344)	3421	290	0.0781461
5	Female	70-79	Negtive(-)		60-69	20198 (8535/11663)	18387	1811	0.0896623
6	Female	80-89	Negtive(-)		70-79	21440 (9621/11819)	19351	2089	0.0974347
7	Male	60-69	Negtive(-)		80-89	5095 (2268/2827)	4469	626	0.122866
8	Male	70-79	Negtive(-)		>89	409 (180/229)	346	63	0.154034
9	Male	70-79	Negtive(-)		Total	51187(22159/29028)	46287	4900	0.0957274
10	Female	60-69	Negtive(-)
11	Male	60-69	Negtive(-)			Male			Female
12	Female	70-79	Negtive(-)		Age Group	Total Number	Number of Positive	Positive Rate	Total Number	Number of Positive	Positive Rate
13	Male	70-79	Negtive(-)		<46	188	12	0.0638298	146	9	0.0616438	176	137
14	Female	60-69	Negtive(-)		46-59	1367	93	0.0680322	2344	197	0.0840444	1274	2147
15	Male	80-89	Negtive(-)		60-69	8535	688	0.0806093	11663	1123	0.0962874	7847	10540
16	Female	80-89	Negtive(-)		70-79	9621	820	0.0852302	11819	1269	0.107369	8801	10550
17	Male	70-79	Negtive(-)		80-89	2268	256	0.112875	2827	370	0.130881	2012	2457
18	Male	70-79	Negtive(-)		>89	180	28	0.155556	229	35	0.152838	152	194
19	Female	60-69	Negtive(-)		Total	22159	1897	0.0856086	29028	3003	0.103452	20262	26025
20	Male	70-79	Negtive(-)
21	Female	70-79	Negtive(-)
22	Female	70-79	Negtive(-)
23	Female	70-79	Negtive(-)
24	Female	70-79	Negtive(-)
25	Female	70-79	Negtive(-)
26	Male	46-59	Negtive(-)
27	Male	80-89	Negtive(-)
28	Male	60-69	Negtive(-)
29	Female	60-69	Negtive(-)
30	Male	70-79	Negtive(-)
31	Female	70-79	Negtive(-)
32	Female	70-79	Negtive(-)
33	Male	70-79	Negtive(-)
34	Male	80-89	Negtive(-)
35	Male	70-79	Negtive(-)
36	Female	70-79	Negtive(-)
37	Male	80-89	Negtive(-)
38	Male	70-79	Negtive(-)
39	Female	70-79	Negtive(-)
40	Female	70-79	Negtive(-)
41	Male	80-89	Negtive(-)
42	Male	70-79	Negtive(-)
43	Male	70-79	Negtive(-)
44	Female	70-79	Negtive(-)
45	Male	70-79	Negtive(-)
46	Female	70-79	Negtive(-)
47	Male	80-89	Negtive(-)
48	Male	80-89	Negtive(-)
49	Female	70-79	Negtive(-)
50	Male	60-69	Negtive(-)
51	Female	70-79	Negtive(-)
52	Female	80-89	Negtive(-)
53	Male	70-79	Negtive(-)
54	Female	70-79	Negtive(-)
55	Male	70-79	Negtive(-)
56	Male	60-69	Negtive(-)
57	Female	60-69	Negtive(-)
58	Female	70-79	Negtive(-)
59	Male	70-79	Negtive(-)
60	Female	60-69	Negtive(-)
61	Male	60-69	Negtive(-)
62	Male	60-69	Negtive(-)
63	Male	70-79	Negtive(-)
64	Female	70-79	Negtive(-)
65	Male	70-79	Negtive(-)
66	Male	60-69	Negtive(-)
67	Male	46-59	Negtive(-)
68	Female	60-69	Negtive(-)
69	Female	46-59	Negtive(-)
70	Female	60-69	Negtive(-)
71	Male	70-79	Negtive(-)
72	Female	60-69	Negtive(-)
73	Male	60-69	Negtive(-)
74	Male	60-69	Negtive(-)
75	Female	60-69	Negtive(-)
76	Female	60-69	Negtive(-)
77	Male	80-89	Negtive(-)
78	Female	70-79	Negtive(-)
79	Female	60-69	Negtive(-)
80	Female	60-69	Negtive(-)
81	Male	70-79	Negtive(-)
82	Male	70-79	Negtive(-)
83	Male	70-79	Negtive(-)
84	Male	60-69	Negtive(-)
85	Female	70-79	Negtive(-)
86	Female	80-89	Negtive(-)
87	Female	70-79	Negtive(-)
88	Male	70-79	Negtive(-)
89	Female	60-69	Negtive(-)
90	Male	60-69	Negtive(-)
91	Male	60-69	Negtive(-)
92	Male	60-69	Negtive(-)
93	Male	70-79	Negtive(-)
94	Female	70-79	Negtive(-)
95	Female	>89	Negtive(-)
96	Female	70-79	Negtive(-)
97	Male	70-79	Negtive(-)
98	Male	70-79	Negtive(-)
99	Female	70-79	Negtive(-)
100	Female	70-79	Negtive(-)
101	Male	70-79	Negtive(-)
102	Male	60-69	Negtive(-)
103	Female	80-89	Negtive(-)
104	Male	70-79	Negtive(-)
105	Male	60-69	Negtive(-)
106	Female	70-79	Negtive(-)
107	Male	70-79	Negtive(-)
108	Female	70-79	Negtive(-)
109	Male	60-69	Negtive(-)
110	Female	60-69	Negtive(-)
111	Male	60-69	Negtive(-)
112	Male	70-79	Negtive(-)
113	Female	80-89	Negtive(-)
114	Male	60-69	Negtive(-)
115	Female	60-69	Negtive(-)
116	Female	80-89	Negtive(-)
117	Male	60-69	Positive(+)
118	Male	70-79	Negtive(-)
119	Female	60-69	Negtive(-)
120	Female	60-69	Negtive(-)
121	Female	70-79	Negtive(-)
122	Male	80-89	Negtive(-)
123	Male	60-69	Negtive(-)
124	Male	60-69	Negtive(-)
125	Male	70-79	Positive(+)
126	Male	70-79	Negtive(-)
127	Female	60-69	Negtive(-)
128	Female	60-69	Negtive(-)
129	Male	60-69	Positive(+)
130	Female	60-69	Negtive(-)
131	Female	70-79	Negtive(-)
132	Female	80-89	Negtive(-)
133	Female	80-89	Positive(+)
134	Female	70-79	Negtive(-)
135	Female	70-79	Negtive(-)
136	Female	60-69	Negtive(-)
137	Female	70-79	Negtive(-)
138	Female	70-79	Positive(+)
139	Female	60-69	Negtive(-)
140	Female	80-89	Negtive(-)
141	Female	60-69	Negtive(-)
142	Female	70-79	Negtive(-)
143	Female	60-69	Negtive(-)
144	Female	60-69	Negtive(-)
145	Female	70-79	Negtive(-)
146	Female	70-79	Negtive(-)
147	Female	70-79	Negtive(-)
148	Male	70-79	Positive(+)
149	Female	80-89	Negtive(-)
150	Male	70-79	Negtive(-)
151	Female	60-69	Negtive(-)
152	Female	70-79	Negtive(-)
153	Female	70-79	Negtive(-)
154	Female	80-89	Negtive(-)
155	Male	60-69	Negtive(-)
156	Female	60-69	Negtive(-)
157	Female	70-79	Negtive(-)
158	Male	60-69	Negtive(-)
159	Female	80-89	Negtive(-)
160	Female	70-79	Negtive(-)
161	Female	80-89	Negtive(-)
162	Male	70-79	Negtive(-)
163	Male	80-89	Negtive(-)
164	Male	70-79	Negtive(-)
165	Female	60-69	Negtive(-)
166	Female	60-69	Negtive(-)
167	Female	60-69	Negtive(-)
168	Female	70-79	Negtive(-)
169	Male	60-69	Negtive(-)
170	Male	70-79	Negtive(-)
171	Male	60-69	Negtive(-)
172	Female	46-59	Negtive(-)
173	Female	60-69	Negtive(-)
174	Male	80-89	Negtive(-)
175	Male	70-79	Negtive(-)
176	Female	70-79	Negtive(-)
177	Female	46-59	Negtive(-)
178	Male	60-69	Negtive(-)
179	Female	60-69	Negtive(-)
180	Male	46-59	Negtive(-)
181	Male	70-79	Negtive(-)
182	Male	70-79	Negtive(-)
183	Male	60-69	Negtive(-)
184	Male	60-69	Negtive(-)
185	Male	70-79	Negtive(-)
186	Female	70-79	Negtive(-)
187	Male	60-69	Negtive(-)
188	Male	60-69	Negtive(-)
189	Female	70-79	Negtive(-)
190	Male	70-79	Negtive(-)
191	Male	70-79	Negtive(-)
192	Male	60-69	Negtive(-)
193	Female	60-69	Negtive(-)
194	Female	60-69	Negtive(-)
195	Male	60-69	Negtive(-)
196	Male	60-69	Negtive(-)
197	Male	60-69	Negtive(-)
198	Female	60-69	Negtive(-)
199	Female	70-79	Negtive(-)
200	Male	46-59	Negtive(-)
201	Female	70-79	Negtive(-)
202	Female	60-69	Negtive(-)
203	Male	70-79	Negtive(-)
204	Female	46-59	Negtive(-)
205	Male	70-79	Negtive(-)
206	Male	70-79	Negtive(-)
207	Male	70-79	Negtive(-)
208	Male	70-79	Negtive(-)
209	Female	60-69	Negtive(-)
210	Female	80-89	Negtive(-)
211	Male	70-79	Negtive(-)
212	Male	60-69	Negtive(-)
213	Female	70-79	Negtive(-)
214	Female	70-79	Negtive(-)
215	Female	60-69	Negtive(-)
216	Female	70-79	Negtive(-)
217	Female	60-69	Negtive(-)
218	Male	60-69	Negtive(-)
219	Female	60-69	Negtive(-)
220	Male	60-69	Negtive(-)
221	Male	70-79	Negtive(-)
222	Male	60-69	Negtive(-)
223	Male	70-79	Negtive(-)
224	Male	60-69	Negtive(-)
225	Female	60-69	Negtive(-)
226	Female	80-89	Negtive(-)
227	Female	70-79	Negtive(-)
228	Male	70-79	Negtive(-)
229	Female	70-79	Negtive(-)
230	Female	60-69	Negtive(-)
231	Female	60-69	Negtive(-)
232	Female	70-79	Negtive(-)
233	Male	>89	Negtive(-)
234	Male	70-79	Negtive(-)
235	Female	80-89	Negtive(-)
236	Female	70-79	Negtive(-)
237	Male	60-69	Negtive(-)
238	Female	60-69	Negtive(-)
239	Male	60-69	Negtive(-)
240	Female	70-79	Negtive(-)
241	Male	60-69	Negtive(-)
242	Male	60-69	Negtive(-)
243	Male	60-69	Negtive(-)
244	Female	70-79	Positive(+)
245	Male	70-79	Positive(+)
246	Female	70-79	Positive(+)
247	Female	60-69	Positive(+)
248	Female	60-69	Negtive(-)
249	Male	70-79	Negtive(-)
250	Female	70-79	Negtive(-)
251	Female	60-69	Negtive(-)
252	Female	60-69	Negtive(-)
253	Male	60-69	Negtive(-)
254	Male	70-79	Negtive(-)
255	Female	70-79	Negtive(-)
256	Female	60-69	Negtive(-)
257	Female	70-79	Negtive(-)
258	Male	70-79	Negtive(-)
259	Female	70-79	Negtive(-)
260	Female	60-69	Negtive(-)
261	Female	80-89	Negtive(-)
262	Male	70-79	Negtive(-)
263	Female	70-79	Negtive(-)
264	Female	70-79	Negtive(-)
265	Male	60-69	Negtive(-)
266	Male	70-79	Negtive(-)
267	Female	70-79	Negtive(-)
268	Male	60-69	Negtive(-)
269	Female	<46	Negtive(-)
270	Female	70-79	Negtive(-)
271	Female	60-69	Negtive(-)
272	Female	70-79	Negtive(-)
273	Male	70-79	Negtive(-)
274	Female	46-59	Negtive(-)
275	Female	70-79	Negtive(-)
276	Male	60-69	Negtive(-)
277	Female	60-69	Negtive(-)
278	Female	60-69	Negtive(-)
279	Male	70-79	Negtive(-)
280	Female	80-89	Negtive(-)
281	Male	60-69	Negtive(-)
282	Female	60-69	Negtive(-)
283	Female	80-89	Negtive(-)
284	Male	60-69	Negtive(-)
285	Female	70-79	Negtive(-)
286	Female	70-79	Negtive(-)
287	Female	70-79	Negtive(-)
288	Female	60-69	Negtive(-)
289	Male	60-69	Negtive(-)
290	Male	60-69	Negtive(-)
291	Male	70-79	Negtive(-)
292	Male	80-89	Negtive(-)
293	Male	80-89	Negtive(-)
294	Male	60-69	Negtive(-)
295	Male	70-79	Negtive(-)
296	Female	80-89	Negtive(-)
297	Female	70-79	Negtive(-)
298	Male	70-79	Negtive(-)
299	Male	60-69	Negtive(-)
300	Female	60-69	Negtive(-)
301	Female	70-79	Negtive(-)
302	Male	70-79	Negtive(-)
303	Male	70-79	Negtive(-)
304	Male	60-69	Negtive(-)
305	Male	60-69	Negtive(-)
306	Male	70-79	Negtive(-)
307	Female	70-79	Negtive(-)
308	Male	70-79	Negtive(-)
309	Male	60-69	Negtive(-)
310	Female	46-59	Negtive(-)
311	Male	70-79	Negtive(-)
312	Female	70-79	Negtive(-)
313	Male	80-89	Negtive(-)
314	Female	70-79	Negtive(-)
315	Male	70-79	Negtive(-)
316	Female	60-69	Negtive(-)
317	Male	70-79	Negtive(-)
318	Female	80-89	Negtive(-)
319	Male	60-69	Negtive(-)
320	Male	70-79	Negtive(-)
321	Male	60-69	Negtive(-)
322	Female	70-79	Negtive(-)
323	Female	60-69	Negtive(-)
324	Female	60-69	Negtive(-)
325	Female	70-79	Negtive(-)
326	Female	70-79	Negtive(-)
327	Female	60-69	Negtive(-)
328	Male	<46	Negtive(-)
329	Male	70-79	Negtive(-)
330	Female	80-89	Negtive(-)
331	Female	70-79	Negtive(-)
332	Female	70-79	Negtive(-)
333	Male	70-79	Negtive(-)
334	Female	60-69	Negtive(-)
335	Female	70-79	Negtive(-)
336	Male	70-79	Negtive(-)
337	Male	60-69	Negtive(-)
338	Female	70-79	Negtive(-)
339	Male	60-69	Negtive(-)
340	Male	80-89	Negtive(-)
341	Female	70-79	Negtive(-)
342	Female	60-69	Negtive(-)
343	Female	70-79	Negtive(-)
344	Female	60-69	Negtive(-)
345	Female	70-79	Negtive(-)
346	Male	70-79	Negtive(-)
347	Female	60-69	Negtive(-)
348	Female	70-79	Negtive(-)
349	Female	60-69	Negtive(-)
350	Male	70-79	Negtive(-)
351	Female	60-69	Negtive(-)
352	Female	70-79	Negtive(-)
353	Female	70-79	Negtive(-)
354	Male	60-69	Negtive(-)
355	Female	70-79	Negtive(-)
356	Male	70-79	Negtive(-)
357	Female	80-89	Negtive(-)
358	Female	80-89	Negtive(-)
359	Male	70-79	Negtive(-)
360	Female	60-69	Negtive(-)
361	Female	60-69	Negtive(-)
362	Female	80-89	Negtive(-)
363	Male	70-79	Negtive(-)
364	Male	70-79	Negtive(-)
365	Male	60-69	Negtive(-)
366	Male	60-69	Negtive(-)
367	Male	60-69	Negtive(-)
368	Male	70-79	Negtive(-)
369	Male	70-79	Negtive(-)
370	Male	60-69	Negtive(-)
371	Female	70-79	Negtive(-)
372	Female	70-79	Negtive(-)
373	Female	70-79	Negtive(-)
374	Male	60-69	Negtive(-)
375	Female	80-89	Negtive(-)
376	Male	60-69	Negtive(-)
377	Male	60-69	Negtive(-)
378	Female	60-69	Negtive(-)
379	Female	60-69	Negtive(-)
380	Male	70-79	Negtive(-)
381	Male	80-89	Negtive(-)
382	Female	80-89	Negtive(-)
383	Male	80-89	Negtive(-)
384	Female	60-69	Positive(+)
385	Female	70-79	Positive(+)
386	Male	60-69	Positive(+)
387	Female	60-69	Positive(+)
388	Female	80-89	Positive(+)
389	Female	80-89	Positive(+)
390	Male	70-79	Positive(+)
391	Female	70-79	Positive(+)
392	Male	70-79	Negtive(-)
393	Male	46-59	Negtive(-)
394	Female	46-59	Negtive(-)
395	Male	46-59	Negtive(-)
396	Male	46-59	Negtive(-)
397	Male	46-59	Negtive(-)
398	Male	46-59	Negtive(-)
399	Female	46-59	Negtive(-)
400	Female	46-59	Negtive(-)
401	Female	46-59	Negtive(-)
402	Male	46-59	Negtive(-)
403	Male	60-69	Negtive(-)
404	Female	60-69	Negtive(-)
405	Male	60-69	Negtive(-)
406	Female	60-69	Negtive(-)
407	Male	60-69	Negtive(-)
408	Female	60-69	Negtive(-)
409	Female	60-69	Negtive(-)
410	Male	60-69	Negtive(-)
411	Male	60-69	Negtive(-)
412	Female	60-69	Negtive(-)
413	Female	60-69	Negtive(-)
414	Male	60-69	Negtive(-)
415	Male	60-69	Negtive(-)
416	Male	60-69	Negtive(-)
417	Female	60-69	Negtive(-)
418	Female	60-69	Negtive(-)
419	Female	60-69	Negtive(-)
420	Male	60-69	Negtive(-)
421	Female	60-69	Negtive(-)
422	Male	60-69	Negtive(-)
423	Female	60-69	Negtive(-)
424	Female	60-69	Negtive(-)
425	Male	60-69	Negtive(-)
426	Male	60-69	Negtive(-)
427	Female	60-69	Negtive(-)
428	Male	60-69	Negtive(-)
429	Male	60-69	Negtive(-)
430	Female	60-69	Negtive(-)
431	Female	60-69	Negtive(-)
432	Male	60-69	Negtive(-)
433	Male	60-69	Negtive(-)
434	Male	60-69	Negtive(-)
435	Female	60-69	Negtive(-)
436	Female	60-69	Negtive(-)
437	Female	60-69	Negtive(-)
438	Male	60-69	Negtive(-)
439	Female	60-69	Negtive(-)
440	Female	70-79	Negtive(-)
441	Male	70-79	Negtive(-)
442	Female	70-79	Negtive(-)
443	Female	70-79	Negtive(-)
444	Female	70-79	Negtive(-)
445	Female	70-79	Negtive(-)
446	Male	70-79	Negtive(-)
447	Female	70-79	Negtive(-)
448	Female	70-79	Negtive(-)
449	Male	70-79	Negtive(-)
450	Male	70-79	Negtive(-)
451	Male	70-79	Negtive(-)
452	Male	70-79	Negtive(-)
453	Male	70-79	Negtive(-)
454	Male	70-79	Negtive(-)
455	Male	70-79	Negtive(-)
456	Male	70-79	Negtive(-)
457	Male	70-79	Negtive(-)
458	Male	70-79	Negtive(-)
459	Female	70-79	Negtive(-)
460	Female	70-79	Negtive(-)
461	Female	70-79	Negtive(-)
462	Female	70-79	Negtive(-)
463	Male	70-79	Negtive(-)
464	Male	70-79	Negtive(-)
465	Male	70-79	Negtive(-)
466	Female	70-79	Negtive(-)
467	Male	70-79	Negtive(-)
468	Female	70-79	Negtive(-)
469	Female	70-79	Negtive(-)
470	Female	70-79	Negtive(-)
471	Female	70-79	Negtive(-)
472	Female	70-79	Negtive(-)
473	Male	70-79	Negtive(-)
474	Male	70-79	Negtive(-)
475	Female	70-79	Negtive(-)
476	Female	70-79	Negtive(-)
477	Female	70-79	Negtive(-)
478	Female	70-79	Negtive(-)
479	Male	70-79	Negtive(-)
480	Female	70-79	Negtive(-)
481	Male	70-79	Negtive(-)
482	Male	70-79	Negtive(-)
483	Female	70-79	Negtive(-)
484	Female	70-79	Negtive(-)
485	Female	80-89	Negtive(-)
486	Female	80-89	Negtive(-)
487	Female	80-89	Negtive(-)
488	Male	80-89	Negtive(-)
489	Female	80-89	Negtive(-)
490	Male	80-89	Negtive(-)
491	Female	80-89	Negtive(-)
492	Female	80-89	Negtive(-)
493	Female	80-89	Positive(+)
494	Male	70-79	Positive(+)
495	Female	60-69	Positive(+)
496	Male	70-79	Negtive(-)
497	Female	46-59	Negtive(-)
498	Female	46-59	Negtive(-)
499	Female	46-59	Negtive(-)
500	Male	46-59	Negtive(-)
501	Male	46-59	Negtive(-)
502	Female	46-59	Negtive(-)
503	Female	46-59	Negtive(-)
504	Female	46-59	Negtive(-)
505	Male	46-59	Negtive(-)
506	Male	60-69	Negtive(-)
507	Female	60-69	Negtive(-)
508	Female	60-69	Negtive(-)
509	Female	60-69	Negtive(-)
510	Male	60-69	Negtive(-)
511	Female	60-69	Negtive(-)
512	Male	60-69	Negtive(-)
513	Female	60-69	Negtive(-)
514	Male	60-69	Negtive(-)
515	Female	60-69	Negtive(-)
516	Male	60-69	Negtive(-)
517	Female	60-69	Negtive(-)
518	Female	60-69	Negtive(-)
519	Female	60-69	Negtive(-)
520	Male	60-69	Negtive(-)
521	Female	60-69	Negtive(-)
522	Male	60-69	Negtive(-)
523	Female	60-69	Negtive(-)
524	Female	60-69	Negtive(-)
525	Male	60-69	Negtive(-)
526	Male	60-69	Negtive(-)
527	Male	60-69	Negtive(-)
528	Female	60-69	Negtive(-)
529	Male	60-69	Negtive(-)
530	Male	60-69	Negtive(-)
531	Female	60-69	Negtive(-)
532	Female	60-69	Negtive(-)
533	Female	60-69	Negtive(-)
534	Female	60-69	Negtive(-)
535	Female	60-69	Negtive(-)
536	Male	60-69	Negtive(-)
537	Male	60-69	Negtive(-)
538	Female	60-69	Negtive(-)
539	Male	60-69	Negtive(-)
540	Female	60-69	Negtive(-)
541	Female	60-69	Negtive(-)
542	Male	60-69	Negtive(-)
543	Female	60-69	Negtive(-)
544	Male	70-79	Negtive(-)
545	Male	70-79	Negtive(-)
546	Male	70-79	Negtive(-)
547	Male	70-79	Negtive(-)
548	Male	70-79	Negtive(-)
549	Female	70-79	Negtive(-)
550	Male	70-79	Negtive(-)
551	Male	70-79	Negtive(-)
552	Male	70-79	Negtive(-)
553	Female	70-79	Negtive(-)
554	Female	70-79	Negtive(-)
555	Female	70-79	Negtive(-)
556	Male	70-79	Negtive(-)
557	Female	70-79	Negtive(-)
558	Female	70-79	Negtive(-)
559	Female	70-79	Negtive(-)
560	Female	70-79	Negtive(-)
561	Female	70-79	Negtive(-)
562	Female	70-79	Negtive(-)
563	Male	70-79	Negtive(-)
564	Female	70-79	Negtive(-)
565	Female	80-89	Negtive(-)
566	Male	80-89	Negtive(-)
567	Female	80-89	Negtive(-)
568	Male	80-89	Negtive(-)
569	Male	80-89	Negtive(-)
570	Male	80-89	Negtive(-)
571	Female	60-69	Positive(+)
572	Female	70-79	Positive(+)
573	Male	60-69	Positive(+)
574	Male	60-69	Positive(+)
575	Male	60-69	Positive(+)
576	Female	46-59	Negtive(-)
577	Female	46-59	Negtive(-)
578	Female	46-59	Negtive(-)
579	Female	46-59	Negtive(-)
580	Female	46-59	Negtive(-)
581	Female	46-59	Negtive(-)
582	Female	46-59	Negtive(-)
583	Female	46-59	Negtive(-)
584	Female	60-69	Negtive(-)
585	Female	60-69	Negtive(-)
586	Female	60-69	Negtive(-)
587	Female	60-69	Negtive(-)
588	Male	60-69	Negtive(-)
589	Female	60-69	Negtive(-)
590	Female	60-69	Negtive(-)
591	Male	60-69	Negtive(-)
592	Female	60-69	Negtive(-)
593	Female	60-69	Negtive(-)
594	Male	60-69	Negtive(-)
595	Female	60-69	Negtive(-)
596	Female	60-69	Negtive(-)
597	Male	60-69	Negtive(-)
598	Male	60-69	Negtive(-)
599	Female	60-69	Negtive(-)
600	Female	60-69	Negtive(-)
601	Female	60-69	Negtive(-)
602	Male	60-69	Negtive(-)
603	Male	60-69	Negtive(-)
604	Female	60-69	Negtive(-)
605	Male	60-69	Negtive(-)
606	Female	60-69	Negtive(-)
607	Female	60-69	Negtive(-)
608	Female	60-69	Negtive(-)
609	Male	60-69	Negtive(-)
610	Female	60-69	Negtive(-)
611	Female	60-69	Negtive(-)
612	Male	60-69	Negtive(-)
613	Female	60-69	Negtive(-)
614	Female	60-69	Negtive(-)
615	Male	60-69	Negtive(-)
616	Male	60-69	Negtive(-)
617	Female	60-69	Negtive(-)
618	Female	60-69	Negtive(-)
619	Female	60-69	Negtive(-)
620	Female	60-69	Negtive(-)
621	Male	60-69	Negtive(-)
622	Female	60-69	Negtive(-)
623	Female	60-69	Negtive(-)
624	Female	60-69	Negtive(-)
625	Female	60-69	Negtive(-)
626	Female	60-69	Negtive(-)
627	Female	60-69	Negtive(-)
628	Male	60-69	Negtive(-)
629	Male	60-69	Negtive(-)
630	Male	60-69	Negtive(-)
631	Female	70-79	Negtive(-)
632	Female	70-79	Negtive(-)
633	Male	70-79	Negtive(-)
634	Female	70-79	Negtive(-)
635	Male	70-79	Negtive(-)
636	Male	70-79	Negtive(-)
637	Male	70-79	Negtive(-)
638	Female	70-79	Negtive(-)
639	Female	70-79	Negtive(-)
640	Female	70-79	Negtive(-)
641	Male	70-79	Negtive(-)
642	Male	70-79	Negtive(-)
643	Male	70-79	Negtive(-)
644	Female	70-79	Negtive(-)
645	Male	70-79	Negtive(-)
646	Female	70-79	Negtive(-)
647	Male	70-79	Negtive(-)
648	Female	70-79	Negtive(-)
649	Female	70-79	Negtive(-)
650	Female	70-79	Negtive(-)
651	Female	70-79	Negtive(-)
652	Female	70-79	Negtive(-)
653	Male	70-79	Negtive(-)
654	Male	80-89	Negtive(-)
655	Male	80-89	Negtive(-)
656	Female	80-89	Negtive(-)
657	Female	80-89	Negtive(-)
658	Female	60-69	Positive(+)
659	Female	70-79	Positive(+)
660	Female	60-69	Positive(+)
661	Male	60-69	Negtive(-)
662	Female	70-79	Positive(+)
663	Male	60-69	Positive(+)
664	Female	60-69	Positive(+)
665	Male	70-79	Positive(+)
666	Female	60-69	Positive(+)
667	Female	70-79	Positive(+)
668	Female	70-79	Negtive(-)
669	Male	60-69	Negtive(-)
670	Female	80-89	Negtive(-)
671	Female	46-59	Negtive(-)
672	Female	46-59	Negtive(-)
673	Female	46-59	Negtive(-)
674	Female	46-59	Negtive(-)
675	Male	46-59	Negtive(-)
676	Female	46-59	Negtive(-)
677	Female	46-59	Negtive(-)
678	Female	46-59	Negtive(-)
679	Male	46-59	Negtive(-)
680	Male	46-59	Negtive(-)
681	Female	60-69	Negtive(-)
682	Male	60-69	Negtive(-)
683	Female	60-69	Negtive(-)
684	Male	60-69	Negtive(-)
685	Female	60-69	Negtive(-)
686	Male	60-69	Negtive(-)
687	Female	60-69	Negtive(-)
688	Female	60-69	Negtive(-)
689	Female	60-69	Negtive(-)
690	Female	60-69	Negtive(-)
691	Male	60-69	Negtive(-)
692	Female	60-69	Negtive(-)
693	Female	60-69	Negtive(-)
694	Female	60-69	Negtive(-)
695	Female	60-69	Negtive(-)
696	Female	60-69	Negtive(-)
697	Female	60-69	Negtive(-)
698	Male	60-69	Negtive(-)
699	Female	60-69	Negtive(-)
700	Male	60-69	Negtive(-)
701	Female	60-69	Negtive(-)
702	Female	60-69	Negtive(-)
703	Female	60-69	Negtive(-)
704	Male	60-69	Negtive(-)
705	Female	60-69	Negtive(-)
706	Female	60-69	Negtive(-)
707	Male	60-69	Negtive(-)
708	Male	60-69	Negtive(-)
709	Female	60-69	Negtive(-)
710	Female	60-69	Negtive(-)
711	Female	60-69	Negtive(-)
712	Male	60-69	Negtive(-)
713	Male	60-69	Negtive(-)
714	Male	60-69	Negtive(-)
715	Male	60-69	Negtive(-)
716	Male	60-69	Negtive(-)
717	Female	60-69	Negtive(-)
718	Male	60-69	Negtive(-)
719	Male	60-69	Negtive(-)
720	Male	60-69	Negtive(-)
721	Female	60-69	Negtive(-)
722	Male	60-69	Negtive(-)
723	Male	60-69	Negtive(-)
724	Female	60-69	Negtive(-)
725	Female	60-69	Negtive(-)
726	Male	60-69	Negtive(-)
727	Female	60-69	Negtive(-)
728	Male	60-69	Negtive(-)
729	Female	60-69	Negtive(-)
730	Male	60-69	Negtive(-)
731	Male	60-69	Negtive(-)
732	Female	60-69	Negtive(-)
733	Female	60-69	Negtive(-)
734	Male	70-79	Negtive(-)
735	Male	70-79	Negtive(-)
736	Female	70-79	Negtive(-)
737	Female	70-79	Negtive(-)
738	Male	70-79	Negtive(-)
739	Male	70-79	Negtive(-)
740	Male	70-79	Negtive(-)
741	Female	70-79	Negtive(-)
742	Male	70-79	Negtive(-)
743	Female	70-79	Negtive(-)
744	Female	70-79	Negtive(-)
745	Female	70-79	Negtive(-)
746	Female	70-79	Negtive(-)
747	Female	70-79	Negtive(-)
748	Male	70-79	Negtive(-)
749	Female	70-79	Negtive(-)
750	Female	70-79	Negtive(-)
751	Female	70-79	Negtive(-)
752	Female	70-79	Negtive(-)
753	Male	70-79	Negtive(-)
754	Male	70-79	Negtive(-)
755	Female	70-79	Negtive(-)
756	Female	70-79	Negtive(-)
757	Female	70-79	Negtive(-)
758	Male	70-79	Negtive(-)
759	Male	70-79	Negtive(-)
760	Male	70-79	Negtive(-)
761	Female	70-79	Negtive(-)
762	Female	70-79	Negtive(-)
763	Female	70-79	Negtive(-)
764	Male	70-79	Negtive(-)
765	Male	70-79	Negtive(-)
766	Male	70-79	Negtive(-)
767	Female	70-79	Negtive(-)
768	Female	70-79	Negtive(-)
769	Male	70-79	Negtive(-)
770	Female	70-79	Negtive(-)
771	Male	70-79	Negtive(-)
772	Female	70-79	Negtive(-)
773	Female	70-79	Negtive(-)
774	Male	70-79	Negtive(-)
775	Female	70-79	Negtive(-)
776	Male	70-79	Negtive(-)
777	Male	70-79	Negtive(-)
778	Male	70-79	Negtive(-)
779	Female	70-79	Negtive(-)
780	Female	70-79	Negtive(-)
781	Female	70-79	Negtive(-)
782	Male	70-79	Negtive(-)
783	Female	70-79	Negtive(-)
784	Male	70-79	Negtive(-)
785	Male	70-79	Negtive(-)
786	Male	70-79	Negtive(-)
787	Female	70-79	Negtive(-)
788	Female	70-79	Negtive(-)
789	Female	70-79	Negtive(-)
790	Female	70-79	Negtive(-)
791	Male	70-79	Negtive(-)
792	Female	70-79	Negtive(-)
793	Female	70-79	Negtive(-)
794	Male	70-79	Negtive(-)
795	Male	70-79	Negtive(-)
796	Female	70-79	Negtive(-)
797	Male	70-79	Negtive(-)
798	Male	70-79	Negtive(-)
799	Female	70-79	Negtive(-)
800	Female	70-79	Negtive(-)
801	Male	70-79	Negtive(-)
802	Male	70-79	Negtive(-)
803	Male	70-79	Negtive(-)
804	Male	70-79	Negtive(-)
805	Male	70-79	Negtive(-)
806	Female	70-79	Negtive(-)
807	Female	70-79	Negtive(-)
808	Female	80-89	Negtive(-)
809	Male	80-89	Negtive(-)
810	Male	80-89	Negtive(-)
811	Female	70-79	Positive(+)
812	Male	70-79	Positive(+)
813	Female	60-69	Positive(+)
814	Male	70-79	Positive(+)
815	Female	60-69	Positive(+)
816	Female	60-69	Positive(+)
817	Female	70-79	Positive(+)
818	Male	46-59	Negtive(-)
819	Male	46-59	Negtive(-)
820	Female	46-59	Negtive(-)
821	Female	46-59	Negtive(-)
822	Male	46-59	Negtive(-)
823	Female	46-59	Negtive(-)
824	Male	46-59	Negtive(-)
825	Male	46-59	Negtive(-)
826	Male	46-59	Negtive(-)
827	Female	46-59	Negtive(-)
828	Female	46-59	Negtive(-)
829	Female	46-59	Negtive(-)
830	Female	46-59	Negtive(-)
831	Female	46-59	Negtive(-)
832	Female	46-59	Negtive(-)
833	Female	46-59	Negtive(-)
834	Female	46-59	Negtive(-)
835	Female	60-69	Negtive(-)
836	Female	60-69	Negtive(-)
837	Male	60-69	Negtive(-)
838	Female	60-69	Negtive(-)
839	Female	60-69	Negtive(-)
840	Female	60-69	Negtive(-)
841	Female	60-69	Negtive(-)
842	Male	60-69	Negtive(-)
843	Male	60-69	Negtive(-)
844	Female	60-69	Negtive(-)
845	Female	60-69	Negtive(-)
846	Female	60-69	Negtive(-)
847	Male	60-69	Negtive(-)
848	Female	60-69	Negtive(-)
849	Male	60-69	Negtive(-)
850	Female	60-69	Negtive(-)
851	Female	60-69	Negtive(-)
852	Male	60-69	Negtive(-)
853	Male	60-69	Negtive(-)
854	Male	60-69	Negtive(-)
855	Male	60-69	Negtive(-)
856	Female	60-69	Negtive(-)
857	Male	60-69	Negtive(-)
858	Male	60-69	Negtive(-)
859	Male	60-69	Negtive(-)
860	Female	60-69	Negtive(-)
861	Female	60-69	Negtive(-)
862	Female	60-69	Negtive(-)
863	Female	60-69	Negtive(-)
864	Female	60-69	Negtive(-)
865	Male	60-69	Negtive(-)
866	Male	60-69	Negtive(-)
867	Male	60-69	Negtive(-)
868	Female	60-69	Negtive(-)
869	Male	60-69	Negtive(-)
870	Male	60-69	Negtive(-)
871	Female	60-69	Negtive(-)
872	Female	60-69	Negtive(-)
873	Male	60-69	Negtive(-)
874	Female	60-69	Negtive(-)
875	Male	60-69	Negtive(-)
876	Female	60-69	Negtive(-)
877	Male	60-69	Negtive(-)
878	Female	60-69	Negtive(-)
879	Male	60-69	Negtive(-)
880	Male	60-69	Negtive(-)
881	Male	60-69	Negtive(-)
882	Male	60-69	Negtive(-)
883	Female	60-69	Negtive(-)
884	Female	60-69	Negtive(-)
885	Female	60-69	Negtive(-)
886	Female	60-69	Negtive(-)
887	Male	60-69	Negtive(-)
888	Female	60-69	Negtive(-)
889	Female	60-69	Negtive(-)
890	Female	60-69	Negtive(-)
891	Male	60-69	Negtive(-)
892	Female	60-69	Negtive(-)
893	Female	60-69	Negtive(-)
894	Female	60-69	Negtive(-)
895	Female	60-69	Negtive(-)
896	Male	60-69	Negtive(-)
897	Female	60-69	Negtive(-)
898	Male	60-69	Negtive(-)
899	Female	60-69	Negtive(-)
900	Male	60-69	Negtive(-)
901	Female	60-69	Negtive(-)
902	Female	60-69	Negtive(-)
903	Male	60-69	Negtive(-)
904	Male	60-69	Negtive(-)
905	Male	60-69	Negtive(-)
906	Female	60-69	Negtive(-)
907	Female	60-69	Negtive(-)
908	Male	60-69	Negtive(-)
909	Female	60-69	Negtive(-)
910	Male	70-79	Negtive(-)
911	Male	70-79	Negtive(-)
912	Male	70-79	Negtive(-)
913	Male	70-79	Negtive(-)
914	Female	70-79	Negtive(-)
915	Female	70-79	Negtive(-)
916	Female	70-79	Negtive(-)
917	Male	70-79	Negtive(-)
918	Female	70-79	Negtive(-)
919	Female	70-79	Negtive(-)
920	Male	70-79	Negtive(-)
921	Male	70-79	Negtive(-)
922	Male	70-79	Negtive(-)
923	Female	70-79	Negtive(-)
924	Male	70-79	Negtive(-)
925	Male	70-79	Negtive(-)
926	Female	70-79	Negtive(-)
927	Male	70-79	Negtive(-)
928	Female	70-79	Negtive(-)
929	Male	70-79	Negtive(-)
930	Female	70-79	Negtive(-)
931	Female	70-79	Negtive(-)
932	Female	70-79	Negtive(-)
933	Male	70-79	Negtive(-)
934	Male	70-79	Negtive(-)
935	Male	70-79	Negtive(-)
936	Male	70-79	Negtive(-)
937	Female	70-79	Negtive(-)
938	Male	70-79	Negtive(-)
939	Female	70-79	Negtive(-)
940	Male	70-79	Negtive(-)
941	Female	70-79	Negtive(-)
942	Female	70-79	Negtive(-)
943	Male	70-79	Negtive(-)
944	Female	70-79	Negtive(-)
945	Female	70-79	Negtive(-)
946	Male	70-79	Negtive(-)
947	Male	70-79	Negtive(-)
948	Female	70-79	Negtive(-)
949	Female	70-79	Negtive(-)
950	Female	70-79	Negtive(-)
951	Female	70-79	Negtive(-)
952	Female	70-79	Negtive(-)
953	Female	70-79	Negtive(-)
954	Female	70-79	Negtive(-)
955	Male	70-79	Negtive(-)
956	Female	70-79	Negtive(-)
957	Female	70-79	Negtive(-)
958	Female	70-79	Negtive(-)
959	Male	70-79	Negtive(-)
960	Male	70-79	Negtive(-)
961	Female	70-79	Negtive(-)
962	Male	70-79	Negtive(-)
963	Female	70-79	Negtive(-)
964	Male	70-79	Negtive(-)
965	Male	70-79	Negtive(-)
966	Female	70-79	Negtive(-)
967	Female	70-79	Negtive(-)
968	Male	70-79	Negtive(-)
969	Male	70-79	Negtive(-)
970	Female	70-79	Negtive(-)
971	Female	70-79	Negtive(-)
972	Female	70-79	Negtive(-)
973	Female	70-79	Negtive(-)
974	Male	70-79	Negtive(-)
975	Female	70-79	Negtive(-)
976	Female	70-79	Negtive(-)
977	Female	70-79	Negtive(-)
978	Male	70-79	Negtive(-)
979	Female	70-79	Negtive(-)
980	Male	70-79	Negtive(-)
981	Male	70-79	Negtive(-)
982	Female	80-89	Negtive(-)
983	Male	80-89	Negtive(-)
984	Female	80-89	Negtive(-)
985	Male	80-89	Negtive(-)
986	Male	80-89	Negtive(-)
987	Female	80-89	Negtive(-)
988	Male	80-89	Negtive(-)
989	Female	80-89	Negtive(-)
990	Male	80-89	Negtive(-)
991	Male	80-89	Negtive(-)
992	Male	80-89	Negtive(-)
993	Female	80-89	Negtive(-)
994	Male	80-89	Negtive(-)
995	Female	80-89	Negtive(-)
996	Male	80-89	Negtive(-)
997	Male	>89	Negtive(-)
998	Female	70-79	Positive(+)
999	Female	60-69	Negtive(-)
1000	Male	60-69	Positive(+)
1001	Female	70-79	Positive(+)
1002	Female	60-69	Positive(+)
1003	Male	70-79	Positive(+)
1004	Male	60-69	Negtive(-)
1005	Male	60-69	Negtive(-)
1006	Male	46-59	Negtive(-)
1007	Female	46-59	Negtive(-)
1008	Female	46-59	Negtive(-)
1009	Female	46-59	Negtive(-)
1010	Female	46-59	Negtive(-)
1011	Female	60-69	Negtive(-)
1012	Male	60-69	Negtive(-)
1013	Male	60-69	Negtive(-)
1014	Female	60-69	Negtive(-)
1015	Female	60-69	Negtive(-)
1016	Male	60-69	Negtive(-)
1017	Male	60-69	Negtive(-)
1018	Female	60-69	Negtive(-)
1019	Female	60-69	Negtive(-)
1020	Female	60-69	Negtive(-)
1021	Male	60-69	Negtive(-)
1022	Male	60-69	Negtive(-)
1023	Male	60-69	Negtive(-)
1024	Male	60-69	Negtive(-)
1025	Male	60-69	Negtive(-)
1026	Male	60-69	Negtive(-)
1027	Female	60-69	Negtive(-)
1028	Female	60-69	Negtive(-)
1029	Female	60-69	Negtive(-)
1030	Female	60-69	Negtive(-)
1031	Female	60-69	Negtive(-)
1032	Male	60-69	Negtive(-)
1033	Male	60-69	Negtive(-)
1034	Male	60-69	Negtive(-)
1035	Female	60-69	Negtive(-)
1036	Female	60-69	Negtive(-)
1037	Male	60-69	Negtive(-)
1038	Female	60-69	Negtive(-)
1039	Male	60-69	Negtive(-)
1040	Male	60-69	Negtive(-)
1041	Female	60-69	Negtive(-)
1042	Male	60-69	Negtive(-)
1043	Female	60-69	Negtive(-)
1044	Female	60-69	Negtive(-)
1045	Male	60-69	Negtive(-)
1046	Female	60-69	Negtive(-)
1047	Female	60-69	Negtive(-)
1048	Male	60-69	Negtive(-)
1049	Female	60-69	Negtive(-)
1050	Male	60-69	Negtive(-)
1051	Male	60-69	Negtive(-)
1052	Female	60-69	Negtive(-)
1053	Female	60-69	Negtive(-)
1054	Female	60-69	Negtive(-)
1055	Male	60-69	Negtive(-)
1056	Female	60-69	Negtive(-)
1057	Male	60-69	Negtive(-)
1058	Male	60-69	Negtive(-)
1059	Female	60-69	Negtive(-)
1060	Female	60-69	Negtive(-)
1061	Male	60-69	Negtive(-)
1062	Female	60-69	Negtive(-)
1063	Female	70-79	Negtive(-)
1064	Male	70-79	Negtive(-)
1065	Female	70-79	Negtive(-)
1066	Female	70-79	Negtive(-)
1067	Female	70-79	Negtive(-)
1068	Male	70-79	Negtive(-)
1069	Female	70-79	Negtive(-)
1070	Male	70-79	Negtive(-)
1071	Male	70-79	Negtive(-)
1072	Male	70-79	Negtive(-)
1073	Male	70-79	Negtive(-)
1074	Female	70-79	Negtive(-)
1075	Female	70-79	Negtive(-)
1076	Female	70-79	Negtive(-)
1077	Male	70-79	Negtive(-)
1078	Male	70-79	Negtive(-)
1079	Female	70-79	Negtive(-)
1080	Male	70-79	Negtive(-)
1081	Female	70-79	Negtive(-)
1082	Male	70-79	Negtive(-)
1083	Female	70-79	Negtive(-)
1084	Male	70-79	Negtive(-)
1085	Female	70-79	Negtive(-)
1086	Female	70-79	Negtive(-)
1087	Female	70-79	Negtive(-)
1088	Male	70-79	Negtive(-)
1089	Female	70-79	Negtive(-)
1090	Female	70-79	Negtive(-)
1091	Female	70-79	Negtive(-)
1092	Male	70-79	Negtive(-)
1093	Female	70-79	Negtive(-)
1094	Female	70-79	Negtive(-)
1095	Female	80-89	Negtive(-)
1096	Female	80-89	Negtive(-)
1097	Female	80-89	Negtive(-)
1098	Female	80-89	Negtive(-)
1099	Female	80-89	Negtive(-)
1100	Female	80-89	Negtive(-)
1101	Male	80-89	Negtive(-)
1102	Female	80-89	Negtive(-)
1103	Female	80-89	Negtive(-)
1104	Female	60-69	Positive(+)
1105	Female	60-69	Positive(+)
1106	Male	46-59	Negtive(-)
1107	Female	70-79	Positive(+)
1108	Male	70-79	Positive(+)
1109	Male	60-69	Positive(+)
1110	Female	70-79	Negtive(-)
1111	Female	60-69	Positive(+)
1112	Female	46-59	Negtive(-)
1113	Female	46-59	Negtive(-)
1114	Female	46-59	Negtive(-)
1115	Female	46-59	Negtive(-)
1116	Male	46-59	Negtive(-)
1117	Female	46-59	Negtive(-)
1118	Female	46-59	Negtive(-)
1119	Female	46-59	Negtive(-)
1120	Female	46-59	Negtive(-)
1121	Female	60-69	Negtive(-)
1122	Female	60-69	Negtive(-)
1123	Female	60-69	Negtive(-)
1124	Female	60-69	Negtive(-)
1125	Male	60-69	Negtive(-)
1126	Female	60-69	Negtive(-)
1127	Female	60-69	Negtive(-)
1128	Female	60-69	Negtive(-)
1129	Female	60-69	Negtive(-)
1130	Female	60-69	Negtive(-)
1131	Female	60-69	Negtive(-)
1132	Female	60-69	Negtive(-)
1133	Female	60-69	Negtive(-)
1134	Female	60-69	Negtive(-)
1135	Male	60-69	Negtive(-)
1136	Female	60-69	Negtive(-)
1137	Female	60-69	Negtive(-)
1138	Female	60-69	Negtive(-)
1139	Male	60-69	Negtive(-)
1140	Female	60-69	Negtive(-)
1141	Female	60-69	Negtive(-)
1142	Female	60-69	Negtive(-)
1143	Female	60-69	Negtive(-)
1144	Female	60-69	Negtive(-)
1145	Female	60-69	Negtive(-)
1146	Male	60-69	Negtive(-)
1147	Male	60-69	Negtive(-)
1148	Female	60-69	Negtive(-)
1149	Male	60-69	Negtive(-)
1150	Female	60-69	Negtive(-)
1151	Female	60-69	Negtive(-)
1152	Male	60-69	Negtive(-)
1153	Male	60-69	Negtive(-)
1154	Male	60-69	Negtive(-)
1155	Female	60-69	Negtive(-)
1156	Male	60-69	Negtive(-)
1157	Female	60-69	Negtive(-)
1158	Female	60-69	Negtive(-)
1159	Female	60-69	Negtive(-)
1160	Female	60-69	Negtive(-)
1161	Female	60-69	Negtive(-)
1162	Female	60-69	Negtive(-)
1163	Female	60-69	Negtive(-)
1164	Male	60-69	Negtive(-)
1165	Male	60-69	Negtive(-)
1166	Male	60-69	Negtive(-)
1167	Female	60-69	Negtive(-)
1168	Male	60-69	Negtive(-)
1169	Female	60-69	Negtive(-)
1170	Male	60-69	Negtive(-)
1171	Female	60-69	Negtive(-)
1172	Male	60-69	Negtive(-)
1173	Male	60-69	Negtive(-)
1174	Male	60-69	Negtive(-)
1175	Female	60-69	Negtive(-)
1176	Female	60-69	Negtive(-)
1177	Female	60-69	Negtive(-)
1178	Male	60-69	Negtive(-)
1179	Female	60-69	Negtive(-)
1180	Male	60-69	Negtive(-)
1181	Female	60-69	Negtive(-)
1182	Female	60-69	Negtive(-)
1183	Male	60-69	Negtive(-)
1184	Male	60-69	Negtive(-)
1185	Male	60-69	Negtive(-)
1186	Female	60-69	Negtive(-)
1187	Female	60-69	Negtive(-)
1188	Female	60-69	Negtive(-)
1189	Male	60-69	Negtive(-)
1190	Male	60-69	Negtive(-)
1191	Female	60-69	Negtive(-)
1192	Female	60-69	Negtive(-)
1193	Male	60-69	Negtive(-)
1194	Female	60-69	Negtive(-)
1195	Male	60-69	Negtive(-)
1196	Female	60-69	Negtive(-)
1197	Female	60-69	Negtive(-)
1198	Male	60-69	Negtive(-)
1199	Female	60-69	Negtive(-)
1200	Male	60-69	Negtive(-)
1201	Female	60-69	Negtive(-)
1202	Male	60-69	Negtive(-)
1203	Male	60-69	Negtive(-)
1204	Female	60-69	Negtive(-)
1205	Female	60-69	Negtive(-)
1206	Female	60-69	Negtive(-)
1207	Male	60-69	Negtive(-)
1208	Female	60-69	Negtive(-)
1209	Male	60-69	Negtive(-)
1210	Female	60-69	Negtive(-)
1211	Female	60-69	Negtive(-)
1212	Male	60-69	Negtive(-)
1213	Male	60-69	Negtive(-)
1214	Male	60-69	Negtive(-)
1215	Female	60-69	Negtive(-)
1216	Female	60-69	Negtive(-)
1217	Male	60-69	Negtive(-)
1218	Male	70-79	Negtive(-)
1219	Male	70-79	Negtive(-)
1220	Male	70-79	Negtive(-)
1221	Male	70-79	Negtive(-)
1222	Male	70-79	Negtive(-)
1223	Male	70-79	Negtive(-)
1224	Female	70-79	Negtive(-)
1225	Male	70-79	Negtive(-)
1226	Male	70-79	Negtive(-)
1227	Male	70-79	Negtive(-)
1228	Female	70-79	Negtive(-)
1229	Male	70-79	Negtive(-)
1230	Male	70-79	Negtive(-)
1231	Male	70-79	Negtive(-)
1232	Female	70-79	Negtive(-)
1233	Female	70-79	Negtive(-)
1234	Female	70-79	Negtive(-)
1235	Female	70-79	Negtive(-)
1236	Male	70-79	Negtive(-)
1237	Female	70-79	Negtive(-)
1238	Female	70-79	Negtive(-)
1239	Male	70-79	Negtive(-)
1240	Female	70-79	Negtive(-)
1241	Female	70-79	Negtive(-)
1242	Female	70-79	Negtive(-)
1243	Female	70-79	Negtive(-)
1244	Female	70-79	Negtive(-)
1245	Female	70-79	Negtive(-)
1246	Male	70-79	Negtive(-)
1247	Female	70-79	Negtive(-)
1248	Female	70-79	Negtive(-)
1249	Female	70-79	Negtive(-)
1250	Male	70-79	Negtive(-)
1251	Male	70-79	Negtive(-)
1252	Female	70-79	Negtive(-)
1253	Male	70-79	Negtive(-)
1254	Female	70-79	Negtive(-)
1255	Male	70-79	Negtive(-)
1256	Female	70-79	Negtive(-)
1257	Male	70-79	Negtive(-)
1258	Male	70-79	Negtive(-)
1259	Female	70-79	Negtive(-)
1260	Male	70-79	Negtive(-)
1261	Female	70-79	Negtive(-)
1262	Female	70-79	Negtive(-)
1263	Female	70-79	Negtive(-)
1264	Female	70-79	Negtive(-)
1265	Female	70-79	Negtive(-)
1266	Male	70-79	Negtive(-)
1267	Male	70-79	Negtive(-)
1268	Female	70-79	Negtive(-)
1269	Male	70-79	Negtive(-)
1270	Male	70-79	Negtive(-)
1271	Male	70-79	Negtive(-)
1272	Male	70-79	Negtive(-)
1273	Female	70-79	Negtive(-)
1274	Female	70-79	Negtive(-)
1275	Male	70-79	Negtive(-)
1276	Female	70-79	Negtive(-)
1277	Female	70-79	Negtive(-)
1278	Female	70-79	Negtive(-)
1279	Female	70-79	Negtive(-)
1280	Female	70-79	Negtive(-)
1281	Female	70-79	Negtive(-)
1282	Male	70-79	Negtive(-)
1283	Female	70-79	Negtive(-)
1284	Female	70-79	Negtive(-)
1285	Male	70-79	Negtive(-)
1286	Female	70-79	Negtive(-)
1287	Male	70-79	Negtive(-)
1288	Male	70-79	Negtive(-)
1289	Male	70-79	Negtive(-)
1290	Male	70-79	Negtive(-)
1291	Female	70-79	Negtive(-)
1292	Female	70-79	Negtive(-)
1293	Female	80-89	Negtive(-)
1294	Female	80-89	Negtive(-)
1295	Male	80-89	Negtive(-)
1296	Male	80-89	Negtive(-)
1297	Male	80-89	Negtive(-)
1298	Female	80-89	Negtive(-)
1299	Male	80-89	Negtive(-)
1300	Male	80-89	Negtive(-)
1301	Male	80-89	Negtive(-)
1302	Male	80-89	Negtive(-)
1303	Male	80-89	Negtive(-)
1304	Female	80-89	Negtive(-)
1305	Female	80-89	Negtive(-)
1306	Female	80-89	Negtive(-)
1307	Female	60-69	Positive(+)
1308	Male	70-79	Positive(+)
1309	Female	70-79	Positive(+)
1310	Female	60-69	Negtive(-)
1311	Male	60-69	Positive(+)
1312	Male	60-69	Positive(+)
1313	Male	46-59	Positive(+)
1314	Male	70-79	Positive(+)
1315	Female	70-79	Positive(+)
1316	Female	70-79	Positive(+)
1317	Male	70-79	Positive(+)
1318	Female	80-89	Positive(+)
1319	Female	70-79	Positive(+)
1320	Female	60-69	Positive(+)
1321	Female	60-69	Positive(+)
1322	Female	80-89	Positive(+)
1323	Female	46-59	Negtive(-)
1324	Female	46-59	Negtive(-)
1325	Female	46-59	Negtive(-)
1326	Female	46-59	Negtive(-)
1327	Female	46-59	Negtive(-)
1328	Female	46-59	Negtive(-)
1329	Female	46-59	Negtive(-)
1330	Female	46-59	Negtive(-)
1331	Female	46-59	Negtive(-)
1332	Female	46-59	Negtive(-)
1333	Male	46-59	Negtive(-)
1334	Female	60-69	Negtive(-)
1335	Female	60-69	Negtive(-)
1336	Male	60-69	Negtive(-)
1337	Female	60-69	Negtive(-)
1338	Female	60-69	Negtive(-)
1339	Female	60-69	Negtive(-)
1340	Female	60-69	Negtive(-)
1341	Female	60-69	Negtive(-)
1342	Female	60-69	Negtive(-)
1343	Female	60-69	Negtive(-)
1344	Male	60-69	Negtive(-)
1345	Male	60-69	Negtive(-)
1346	Female	60-69	Negtive(-)
1347	Female	60-69	Negtive(-)
1348	Male	60-69	Negtive(-)
1349	Male	60-69	Negtive(-)
1350	Male	60-69	Negtive(-)
1351	Male	60-69	Negtive(-)
1352	Female	60-69	Negtive(-)
1353	Female	60-69	Negtive(-)
1354	Male	60-69	Negtive(-)
1355	Male	60-69	Negtive(-)
1356	Female	60-69	Negtive(-)
1357	Male	60-69	Negtive(-)
1358	Female	60-69	Negtive(-)
1359	Female	60-69	Negtive(-)
1360	Male	60-69	Negtive(-)
1361	Female	60-69	Negtive(-)
1362	Female	60-69	Negtive(-)
1363	Female	60-69	Negtive(-)
1364	Female	60-69	Negtive(-)
1365	Female	60-69	Negtive(-)
1366	Male	60-69	Negtive(-)
1367	Female	60-69	Negtive(-)
1368	Female	60-69	Negtive(-)
1369	Male	60-69	Negtive(-)
1370	Female	60-69	Negtive(-)
1371	Male	60-69	Negtive(-)
1372	Female	60-69	Negtive(-)
1373	Female	60-69	Negtive(-)
1374	Female	60-69	Negtive(-)
1375	Male	60-69	Negtive(-)
1376	Female	60-69	Negtive(-)
1377	Female	60-69	Negtive(-)
1378	Female	60-69	Negtive(-)
1379	Male	60-69	Negtive(-)
1380	Female	60-69	Negtive(-)
1381	Female	60-69	Negtive(-)
1382	Female	60-69	Negtive(-)
1383	Female	60-69	Negtive(-)
1384	Male	60-69	Negtive(-)
1385	Female	60-69	Negtive(-)
1386	Female	70-79	Negtive(-)
1387	Male	70-79	Negtive(-)
1388	Female	70-79	Negtive(-)
1389	Male	70-79	Negtive(-)
1390	Female	70-79	Negtive(-)
1391	Male	70-79	Negtive(-)
1392	Male	70-79	Negtive(-)
1393	Male	70-79	Negtive(-)
1394	Male	70-79	Negtive(-)
1395	Female	70-79	Negtive(-)
1396	Female	70-79	Negtive(-)
1397	Male	70-79	Negtive(-)
1398	Female	80-89	Negtive(-)
1399	Female	80-89	Negtive(-)
1400	Female	80-89	Negtive(-)
1401	Male	60-69	Positive(+)
1402	Female	70-79	Positive(+)
1403	Male	60-69	Positive(+)
1404	Male	60-69	Positive(+)
1405	Male	46-59	Negtive(-)
1406	Female	46-59	Negtive(-)
1407	Female	46-59	Negtive(-)
1408	Female	46-59	Negtive(-)
1409	Female	46-59	Negtive(-)
1410	Male	46-59	Negtive(-)
1411	Male	46-59	Negtive(-)
1412	Female	60-69	Negtive(-)
1413	Female	60-69	Negtive(-)
1414	Female	60-69	Negtive(-)
1415	Female	60-69	Negtive(-)
1416	Female	60-69	Negtive(-)
1417	Female	60-69	Negtive(-)
1418	Female	60-69	Negtive(-)
1419	Male	60-69	Negtive(-)
1420	Female	60-69	Negtive(-)
1421	Male	60-69	Negtive(-)
1422	Female	60-69	Negtive(-)
1423	Female	60-69	Negtive(-)
1424	Male	60-69	Negtive(-)
1425	Female	60-69	Negtive(-)
1426	Male	60-69	Negtive(-)
1427	Female	60-69	Negtive(-)
1428	Male	60-69	Negtive(-)
1429	Female	60-69	Negtive(-)
1430	Female	60-69	Negtive(-)
1431	Female	60-69	Negtive(-)
1432	Female	60-69	Negtive(-)
1433	Female	60-69	Negtive(-)
1434	Female	60-69	Negtive(-)
1435	Female	60-69	Negtive(-)
1436	Male	60-69	Negtive(-)
1437	Male	60-69	Negtive(-)
1438	Male	60-69	Negtive(-)
1439	Male	60-69	Negtive(-)
1440	Male	70-79	Negtive(-)
1441	Male	70-79	Negtive(-)
1442	Female	70-79	Negtive(-)
1443	Female	70-79	Negtive(-)
1444	Male	70-79	Negtive(-)
1445	Male	70-79	Negtive(-)
1446	Male	70-79	Negtive(-)
1447	Female	70-79	Negtive(-)
1448	Female	70-79	Negtive(-)
1449	Female	70-79	Negtive(-)
1450	Female	70-79	Negtive(-)
1451	Male	70-79	Negtive(-)
1452	Male	70-79	Negtive(-)
1453	Female	70-79	Negtive(-)
1454	Female	70-79	Negtive(-)
1455	Male	70-79	Negtive(-)
1456	Male	70-79	Negtive(-)
1457	Female	70-79	Negtive(-)
1458	Female	70-79	Negtive(-)
1459	Male	70-79	Negtive(-)
1460	Male	70-79	Negtive(-)
1461	Female	70-79	Negtive(-)
1462	Female	70-79	Negtive(-)
1463	Female	70-79	Negtive(-)
1464	Male	70-79	Negtive(-)
1465	Female	70-79	Negtive(-)
1466	Male	80-89	Negtive(-)
1467	Male	80-89	Negtive(-)
1468	Female	80-89	Negtive(-)
1469	Female	80-89	Negtive(-)
1470	Male	80-89	Negtive(-)
1471	Female	80-89	Negtive(-)
1472	Male	80-89	Negtive(-)
1473	Female	80-89	Negtive(-)
1474	Female	80-89	Negtive(-)
1475	Female	80-89	Negtive(-)
1476	Male	80-89	Negtive(-)
1477	Male	80-89	Negtive(-)
1478	Female	80-89	Negtive(-)
1479	Male	>89	Negtive(-)
1480	Female	70-79	Positive(+)
1481	Female	60-69	Positive(+)
1482	Male	60-69	Negtive(-)
1483	Male	80-89	Positive(+)
1484	Female	60-69	Negtive(-)
1485	Female	46-59	Negtive(-)
1486	Male	46-59	Negtive(-)
1487	Male	46-59	Negtive(-)
1488	Female	46-59	Negtive(-)
1489	Male	46-59	Negtive(-)
1490	Male	46-59	Negtive(-)
1491	Male	46-59	Negtive(-)
1492	Female	46-59	Negtive(-)
1493	Female	46-59	Negtive(-)
1494	Male	46-59	Negtive(-)
1495	Female	46-59	Negtive(-)
1496	Male	46-59	Negtive(-)
1497	Male	46-59	Negtive(-)
1498	Male	46-59	Negtive(-)
1499	Female	46-59	Negtive(-)
1500	Female	60-69	Negtive(-)
1501	Female	60-69	Negtive(-)
1502	Male	60-69	Negtive(-)
1503	Male	60-69	Negtive(-)
1504	Female	60-69	Negtive(-)
1505	Male	60-69	Negtive(-)
1506	Female	60-69	Negtive(-)
1507	Female	60-69	Negtive(-)
1508	Male	60-69	Negtive(-)
1509	Male	60-69	Negtive(-)
1510	Female	60-69	Negtive(-)
1511	Male	60-69	Negtive(-)
1512	Male	60-69	Negtive(-)
1513	Female	60-69	Negtive(-)
1514	Male	60-69	Negtive(-)
1515	Female	60-69	Negtive(-)
1516	Female	60-69	Negtive(-)
1517	Male	60-69	Negtive(-)
1518	Female	60-69	Negtive(-)
1519	Female	60-69	Negtive(-)
1520	Female	60-69	Negtive(-)
1521	Male	60-69	Negtive(-)
1522	Female	60-69	Negtive(-)
1523	Female	60-69	Negtive(-)
1524	Male	60-69	Negtive(-)
1525	Female	60-69	Negtive(-)
1526	Female	60-69	Negtive(-)
1527	Female	60-69	Negtive(-)
1528	Male	60-69	Negtive(-)
1529	Female	60-69	Negtive(-)
1530	Female	60-69	Negtive(-)
1531	Female	60-69	Negtive(-)
1532	Male	60-69	Negtive(-)
1533	Male	60-69	Negtive(-)
1534	Female	60-69	Negtive(-)
1535	Female	60-69	Negtive(-)
1536	Male	60-69	Negtive(-)
1537	Female	60-69	Negtive(-)
1538	Male	60-69	Negtive(-)
1539	Female	60-69	Negtive(-)
1540	Female	60-69	Negtive(-)
1541	Female	60-69	Negtive(-)
1542	Male	60-69	Negtive(-)
1543	Female	60-69	Negtive(-)
1544	Female	60-69	Negtive(-)
1545	Male	60-69	Negtive(-)
1546	Female	60-69	Negtive(-)
1547	Female	60-69	Negtive(-)
1548	Female	60-69	Negtive(-)
1549	Female	60-69	Negtive(-)
1550	Female	60-69	Negtive(-)
1551	Male	60-69	Negtive(-)
1552	Female	60-69	Negtive(-)
1553	Female	60-69	Negtive(-)
1554	Male	60-69	Negtive(-)
1555	Female	70-79	Negtive(-)
1556	Male	70-79	Negtive(-)
1557	Male	70-79	Negtive(-)
1558	Male	70-79	Negtive(-)
1559	Female	70-79	Negtive(-)
1560	Female	70-79	Negtive(-)
1561	Female	70-79	Negtive(-)
1562	Female	70-79	Negtive(-)
1563	Male	70-79	Negtive(-)
1564	Female	70-79	Negtive(-)
1565	Male	70-79	Negtive(-)
1566	Male	70-79	Negtive(-)
1567	Female	70-79	Negtive(-)
1568	Female	70-79	Negtive(-)
1569	Female	70-79	Negtive(-)
1570	Male	70-79	Negtive(-)
1571	Male	70-79	Negtive(-)
1572	Male	70-79	Negtive(-)
1573	Male	70-79	Negtive(-)
1574	Male	70-79	Negtive(-)
1575	Female	70-79	Negtive(-)
1576	Female	70-79	Negtive(-)
1577	Female	70-79	Negtive(-)
1578	Female	70-79	Negtive(-)
1579	Male	70-79	Negtive(-)
1580	Male	70-79	Negtive(-)
1581	Female	70-79	Negtive(-)
1582	Male	70-79	Negtive(-)
1583	Female	70-79	Negtive(-)
1584	Female	70-79	Negtive(-)
1585	Male	70-79	Negtive(-)
1586	Female	70-79	Negtive(-)
1587	Male	70-79	Negtive(-)
1588	Female	70-79	Negtive(-)
1589	Male	70-79	Negtive(-)
1590	Male	70-79	Negtive(-)
1591	Male	70-79	Negtive(-)
1592	Male	70-79	Negtive(-)
1593	Female	70-79	Negtive(-)
1594	Male	70-79	Negtive(-)
1595	Female	70-79	Negtive(-)
1596	Female	70-79	Negtive(-)
1597	Female	70-79	Negtive(-)
1598	Female	70-79	Negtive(-)
1599	Male	70-79	Negtive(-)
1600	Male	70-79	Negtive(-)
1601	Male	70-79	Negtive(-)
1602	Female	70-79	Negtive(-)
1603	Male	70-79	Negtive(-)
1604	Female	70-79	Negtive(-)
1605	Female	70-79	Negtive(-)
1606	Male	70-79	Negtive(-)
1607	Male	70-79	Negtive(-)
1608	Male	70-79	Negtive(-)
1609	Female	70-79	Negtive(-)
1610	Male	70-79	Negtive(-)
1611	Female	70-79	Negtive(-)
1612	Female	70-79	Negtive(-)
1613	Female	70-79	Negtive(-)
1614	Male	80-89	Negtive(-)
1615	Male	80-89	Negtive(-)
1616	Female	80-89	Negtive(-)
1617	Male	80-89	Negtive(-)
1618	Male	80-89	Negtive(-)
1619	Female	80-89	Negtive(-)
1620	Female	60-69	Negtive(-)
1621	Female	80-89	Positive(+)
1622	Female	60-69	Negtive(-)
1623	Female	70-79	Positive(+)
1624	Female	70-79	Positive(+)
1625	Male	70-79	Negtive(-)
1626	Female	60-69	Positive(+)
1627	Female	46-59	Negtive(-)
1628	Female	46-59	Negtive(-)
1629	Male	46-59	Negtive(-)
1630	Male	46-59	Negtive(-)
1631	Male	46-59	Negtive(-)
1632	Male	46-59	Negtive(-)
1633	Male	60-69	Negtive(-)
1634	Female	60-69	Negtive(-)
1635	Female	60-69	Negtive(-)
1636	Male	60-69	Negtive(-)
1637	Female	60-69	Negtive(-)
1638	Male	60-69	Negtive(-)
1639	Male	60-69	Negtive(-)
1640	Female	60-69	Negtive(-)
1641	Female	60-69	Negtive(-)
1642	Male	60-69	Negtive(-)
1643	Male	60-69	Negtive(-)
1644	Male	60-69	Negtive(-)
1645	Female	60-69	Negtive(-)
1646	Female	60-69	Negtive(-)
1647	Female	60-69	Negtive(-)
1648	Female	60-69	Negtive(-)
1649	Female	60-69	Negtive(-)
1650	Female	60-69	Negtive(-)
1651	Female	60-69	Negtive(-)
1652	Male	60-69	Negtive(-)
1653	Female	60-69	Negtive(-)
1654	Male	60-69	Negtive(-)
1655	Female	60-69	Negtive(-)
1656	Male	60-69	Negtive(-)
1657	Male	60-69	Negtive(-)
1658	Female	60-69	Negtive(-)
1659	Female	60-69	Negtive(-)
1660	Male	60-69	Negtive(-)
1661	Male	60-69	Negtive(-)
1662	Male	70-79	Negtive(-)
1663	Female	70-79	Negtive(-)
1664	Female	70-79	Negtive(-)
1665	Male	70-79	Negtive(-)
1666	Female	70-79	Negtive(-)
1667	Female	70-79	Negtive(-)
1668	Female	70-79	Negtive(-)
1669	Male	70-79	Negtive(-)
1670	Male	70-79	Negtive(-)
1671	Female	70-79	Negtive(-)
1672	Male	70-79	Negtive(-)
1673	Female	70-79	Negtive(-)
1674	Female	70-79	Negtive(-)
1675	Female	70-79	Negtive(-)
1676	Male	70-79	Negtive(-)
1677	Female	70-79	Negtive(-)
1678	Female	70-79	Negtive(-)
1679	Female	70-79	Negtive(-)
1680	Female	80-89	Negtive(-)
1681	Female	80-89	Negtive(-)
1682	Female	60-69	Positive(+)
1683	Female	60-69	Positive(+)
1684	Male	80-89	Positive(+)
1685	Male	70-79	Positive(+)
1686	Male	60-69	Positive(+)
1687	Female	60-69	Positive(+)
1688	Male	60-69	Positive(+)
1689	Female	60-69	Positive(+)
1690	Female	46-59	Negtive(-)
1691	Male	46-59	Negtive(-)
1692	Female	46-59	Negtive(-)
1693	Female	46-59	Negtive(-)
1694	Female	46-59	Negtive(-)
1695	Male	46-59	Negtive(-)
1696	Female	46-59	Negtive(-)
1697	Female	46-59	Negtive(-)
1698	Male	46-59	Negtive(-)
1699	Female	46-59	Negtive(-)
1700	Male	60-69	Negtive(-)
1701	Female	60-69	Negtive(-)
1702	Female	60-69	Negtive(-)
1703	Female	60-69	Negtive(-)
1704	Female	60-69	Negtive(-)
1705	Female	60-69	Negtive(-)
1706	Male	60-69	Negtive(-)
1707	Male	60-69	Negtive(-)
1708	Male	60-69	Negtive(-)
1709	Male	60-69	Negtive(-)
1710	Female	60-69	Negtive(-)
1711	Female	60-69	Negtive(-)
1712	Female	60-69	Negtive(-)
1713	Male	60-69	Negtive(-)
1714	Male	60-69	Negtive(-)
1715	Male	60-69	Negtive(-)
1716	Female	60-69	Negtive(-)
1717	Female	60-69	Negtive(-)
1718	Male	60-69	Negtive(-)
1719	Male	60-69	Negtive(-)
1720	Male	60-69	Negtive(-)
1721	Female	60-69	Negtive(-)
1722	Male	60-69	Negtive(-)
1723	Female	60-69	Negtive(-)
1724	Female	60-69	Negtive(-)
1725	Male	60-69	Negtive(-)
1726	Female	60-69	Negtive(-)
1727	Female	60-69	Negtive(-)
1728	Male	60-69	Negtive(-)
1729	Female	60-69	Negtive(-)
1730	Female	60-69	Negtive(-)
1731	Female	60-69	Negtive(-)
1732	Female	60-69	Negtive(-)
1733	Female	70-79	Negtive(-)
1734	Female	70-79	Negtive(-)
1735	Female	70-79	Negtive(-)
1736	Female	70-79	Negtive(-)
1737	Female	70-79	Negtive(-)
1738	Male	70-79	Negtive(-)
1739	Male	70-79	Negtive(-)
1740	Female	70-79	Negtive(-)
1741	Female	70-79	Negtive(-)
1742	Male	70-79	Negtive(-)
1743	Female	70-79	Negtive(-)
1744	Female	70-79	Negtive(-)
1745	Male	70-79	Negtive(-)
1746	Male	70-79	Negtive(-)
1747	Male	70-79	Negtive(-)
1748	Female	70-79	Negtive(-)
1749	Female	70-79	Negtive(-)
1750	Male	70-79	Negtive(-)
1751	Male	70-79	Negtive(-)
1752	Female	70-79	Negtive(-)
1753	Female	70-79	Negtive(-)
1754	Male	70-79	Negtive(-)
1755	Female	70-79	Negtive(-)
1756	Female	70-79	Negtive(-)
1757	Female	70-79	Negtive(-)
1758	Male	70-79	Negtive(-)
1759	Female	70-79	Negtive(-)
1760	Male	70-79	Negtive(-)
1761	Female	70-79	Negtive(-)
1762	Female	70-79	Negtive(-)
1763	Male	70-79	Negtive(-)
1764	Male	70-79	Negtive(-)
1765	Female	70-79	Negtive(-)
1766	Male	70-79	Negtive(-)
1767	Male	70-79	Negtive(-)
1768	Male	70-79	Negtive(-)
1769	Male	70-79	Negtive(-)
1770	Female	70-79	Negtive(-)
1771	Male	70-79	Negtive(-)
1772	Female	70-79	Negtive(-)
1773	Female	70-79	Negtive(-)
1774	Male	70-79	Negtive(-)
1775	Male	70-79	Negtive(-)
1776	Male	70-79	Negtive(-)
1777	Male	70-79	Negtive(-)
1778	Female	70-79	Negtive(-)
1779	Female	70-79	Negtive(-)
1780	Male	70-79	Negtive(-)
1781	Male	70-79	Negtive(-)
1782	Female	70-79	Negtive(-)
1783	Male	70-79	Negtive(-)
1784	Male	70-79	Negtive(-)
1785	Male	70-79	Negtive(-)
1786	Female	70-79	Negtive(-)
1787	Male	70-79	Negtive(-)
1788	Male	80-89	Negtive(-)
1789	Male	80-89	Negtive(-)
1790	Female	80-89	Negtive(-)
1791	Male	80-89	Negtive(-)
1792	Male	80-89	Negtive(-)
1793	Female	80-89	Negtive(-)
1794	Male	70-79	Positive(+)
1795	Male	70-79	Positive(+)
1796	Female	60-69	Positive(+)
1797	Female	60-69	Positive(+)
1798	Female	70-79	Positive(+)
1799	Female	70-79	Positive(+)
1800	Male	46-59	Negtive(-)
1801	Female	60-69	Negtive(-)
1802	Female	60-69	Negtive(-)
1803	Female	60-69	Negtive(-)
1804	Male	60-69	Negtive(-)
1805	Male	60-69	Negtive(-)
1806	Female	60-69	Negtive(-)
1807	Male	60-69	Negtive(-)
1808	Male	60-69	Negtive(-)
1809	Male	60-69	Negtive(-)
1810	Female	60-69	Negtive(-)
1811	Female	60-69	Negtive(-)
1812	Male	60-69	Negtive(-)
1813	Male	60-69	Negtive(-)
1814	Female	60-69	Negtive(-)
1815	Female	60-69	Negtive(-)
1816	Female	60-69	Negtive(-)
1817	Female	60-69	Negtive(-)
1818	Male	60-69	Negtive(-)
1819	Male	60-69	Negtive(-)
1820	Female	60-69	Negtive(-)
1821	Female	60-69	Negtive(-)
1822	Female	60-69	Negtive(-)
1823	Male	60-69	Negtive(-)
1824	Female	60-69	Negtive(-)
1825	Male	60-69	Negtive(-)
1826	Female	60-69	Negtive(-)
1827	Female	60-69	Negtive(-)
1828	Male	60-69	Negtive(-)
1829	Female	70-79	Negtive(-)
1830	Female	70-79	Negtive(-)
1831	Female	70-79	Negtive(-)
1832	Male	70-79	Negtive(-)
1833	Female	70-79	Negtive(-)
1834	Female	70-79	Negtive(-)
1835	Female	70-79	Negtive(-)
1836	Female	70-79	Negtive(-)
1837	Male	70-79	Negtive(-)
1838	Female	70-79	Negtive(-)
1839	Male	70-79	Negtive(-)
1840	Male	70-79	Negtive(-)
1841	Male	70-79	Negtive(-)
1842	Female	70-79	Negtive(-)
1843	Female	70-79	Negtive(-)
1844	Male	70-79	Negtive(-)
1845	Female	70-79	Negtive(-)
1846	Female	70-79	Negtive(-)
1847	Female	70-79	Negtive(-)
1848	Female	70-79	Negtive(-)
1849	Male	70-79	Negtive(-)
1850	Female	80-89	Negtive(-)
1851	Female	80-89	Negtive(-)
1852	Female	80-89	Negtive(-)
1853	Male	80-89	Negtive(-)
1854	Female	80-89	Negtive(-)
1855	Male	>89	Negtive(-)
1856	Male	70-79	Positive(+)
1857	Male	46-59	Positive(+)
1858	Male	60-69	Positive(+)
1859	Female	70-79	Positive(+)
1860	Female	60-69	Positive(+)
1861	Male	60-69	Positive(+)
1862	Male	46-59	Negtive(-)
1863	Female	60-69	Positive(+)
1864	Female	70-79	Positive(+)
1865	Female	70-79	Positive(+)
1866	Female	46-59	Negtive(-)
1867	Female	46-59	Negtive(-)
1868	Male	46-59	Negtive(-)
1869	Male	46-59	Negtive(-)
1870	Female	46-59	Negtive(-)
1871	Male	46-59	Negtive(-)
1872	Female	46-59	Negtive(-)
1873	Male	46-59	Negtive(-)
1874	Male	46-59	Negtive(-)
1875	Female	60-69	Negtive(-)
1876	Female	60-69	Negtive(-)
1877	Female	60-69	Negtive(-)
1878	Male	60-69	Negtive(-)
1879	Male	60-69	Negtive(-)
1880	Male	60-69	Negtive(-)
1881	Female	60-69	Negtive(-)
1882	Female	60-69	Negtive(-)
1883	Male	60-69	Negtive(-)
1884	Female	60-69	Negtive(-)
1885	Male	60-69	Negtive(-)
1886	Male	60-69	Negtive(-)
1887	Female	60-69	Negtive(-)
1888	Female	60-69	Negtive(-)
1889	Female	60-69	Negtive(-)
1890	Female	60-69	Negtive(-)
1891	Female	60-69	Negtive(-)
1892	Male	60-69	Negtive(-)
1893	Female	60-69	Negtive(-)
1894	Male	60-69	Negtive(-)
1895	Male	60-69	Negtive(-)
1896	Male	60-69	Negtive(-)
1897	Female	60-69	Negtive(-)
1898	Female	60-69	Negtive(-)
1899	Male	60-69	Negtive(-)
1900	Male	60-69	Negtive(-)
1901	Female	60-69	Negtive(-)
1902	Male	60-69	Negtive(-)
1903	Male	60-69	Negtive(-)
1904	Male	60-69	Negtive(-)
1905	Male	70-79	Negtive(-)
1906	Male	70-79	Negtive(-)
1907	Male	70-79	Negtive(-)
1908	Male	70-79	Negtive(-)
1909	Female	70-79	Negtive(-)
1910	Male	70-79	Negtive(-)
1911	Female	70-79	Negtive(-)
1912	Female	70-79	Negtive(-)
1913	Female	70-79	Negtive(-)
1914	Female	70-79	Negtive(-)
1915	Male	70-79	Negtive(-)
1916	Female	70-79	Negtive(-)
1917	Female	70-79	Negtive(-)
1918	Female	70-79	Negtive(-)
1919	Female	70-79	Negtive(-)
1920	Female	70-79	Negtive(-)
1921	Male	70-79	Negtive(-)
1922	Female	70-79	Negtive(-)
1923	Female	70-79	Negtive(-)
1924	Female	70-79	Negtive(-)
1925	Male	70-79	Negtive(-)
1926	Female	70-79	Negtive(-)
1927	Male	70-79	Negtive(-)
1928	Female	70-79	Negtive(-)
1929	Male	70-79	Negtive(-)
1930	Male	70-79	Negtive(-)
1931	Male	70-79	Negtive(-)
1932	Female	70-79	Negtive(-)
1933	Male	70-79	Negtive(-)
1934	Female	70-79	Negtive(-)
1935	Female	70-79	Negtive(-)
1936	Male	70-79	Negtive(-)
1937	Female	70-79	Negtive(-)
1938	Male	70-79	Negtive(-)
1939	Female	70-79	Negtive(-)
1940	Male	70-79	Negtive(-)
1941	Male	70-79	Negtive(-)
1942	Female	70-79	Negtive(-)
1943	Male	70-79	Negtive(-)
1944	Female	80-89	Negtive(-)
1945	Female	80-89	Negtive(-)
1946	Female	80-89	Negtive(-)
1947	Male	80-89	Negtive(-)
1948	Male	80-89	Negtive(-)
1949	Female	80-89	Negtive(-)
1950	Female	80-89	Negtive(-)
1951	Male	80-89	Negtive(-)
1952	Male	80-89	Negtive(-)
1953	Male	80-89	Negtive(-)
1954	Male	80-89	Negtive(-)
1955	Female	80-89	Negtive(-)
1956	Female	>89	Negtive(-)
1957	Male	60-69	Negtive(-)
1958	Male	70-79	Positive(+)
1959	Female	80-89	Positive(+)
1960	Female	80-89	Negtive(-)
1961	Female	70-79	Negtive(-)
1962	Female	60-69	Positive(+)
1963	Female	60-69	Positive(+)
1964	Male	70-79	Positive(+)
1965	Male	80-89	Positive(+)
1966	Male	70-79	Positive(+)
1967	Female	70-79	Positive(+)
1968	Female	46-59	Negtive(-)
1969	Female	46-59	Negtive(-)
1970	Male	46-59	Negtive(-)
1971	Female	46-59	Negtive(-)
1972	Male	60-69	Negtive(-)
1973	Female	60-69	Negtive(-)
1974	Female	60-69	Negtive(-)
1975	Female	60-69	Negtive(-)
1976	Male	60-69	Negtive(-)
1977	Female	70-79	Negtive(-)
1978	Female	70-79	Negtive(-)
1979	Male	70-79	Negtive(-)
1980	Female	70-79	Negtive(-)
1981	Female	70-79	Negtive(-)
1982	Male	70-79	Negtive(-)
1983	Male	70-79	Negtive(-)
1984	Female	70-79	Negtive(-)
1985	Female	80-89	Negtive(-)
1986	Female	80-89	Negtive(-)
1987	Female	80-89	Negtive(-)
1988	Male	80-89	Negtive(-)
1989	Male	80-89	Negtive(-)
1990	Female	80-89	Negtive(-)
1991	Male	60-69	Positive(+)
1992	Female	46-59	Negtive(-)
1993	Female	46-59	Negtive(-)
1994	Female	46-59	Negtive(-)
1995	Male	46-59	Negtive(-)
1996	Female	46-59	Negtive(-)
1997	Male	46-59	Negtive(-)
1998	Female	46-59	Negtive(-)
1999	Male	46-59	Negtive(-)
2000	Male	46-59	Negtive(-)
2001	Female	46-59	Negtive(-)
2002	Female	46-59	Negtive(-)
2003	Female	60-69	Negtive(-)
2004	Male	60-69	Negtive(-)
2005	Female	60-69	Negtive(-)
2006	Female	60-69	Negtive(-)
2007	Female	60-69	Negtive(-)
2008	Female	60-69	Negtive(-)
2009	Female	60-69	Negtive(-)
2010	Male	60-69	Negtive(-)
2011	Female	60-69	Negtive(-)
2012	Female	60-69	Negtive(-)
2013	Female	60-69	Negtive(-)
2014	Female	60-69	Negtive(-)
2015	Female	60-69	Negtive(-)
2016	Female	60-69	Negtive(-)
2017	Male	60-69	Negtive(-)
2018	Female	60-69	Negtive(-)
2019	Female	60-69	Negtive(-)
2020	Female	60-69	Negtive(-)
2021	Female	60-69	Negtive(-)
2022	Male	60-69	Negtive(-)
2023	Female	60-69	Negtive(-)
2024	Male	60-69	Negtive(-)
2025	Female	60-69	Negtive(-)
2026	Female	60-69	Negtive(-)
2027	Female	60-69	Negtive(-)
2028	Female	60-69	Negtive(-)
2029	Male	60-69	Negtive(-)
2030	Female	60-69	Negtive(-)
2031	Male	60-69	Negtive(-)
2032	Male	60-69	Negtive(-)
2033	Male	60-69	Negtive(-)
2034	Male	60-69	Negtive(-)
2035	Female	60-69	Negtive(-)
2036	Female	60-69	Negtive(-)
2037	Female	60-69	Negtive(-)
2038	Female	60-69	Negtive(-)
2039	Male	60-69	Negtive(-)
2040	Male	60-69	Negtive(-)
2041	Male	60-69	Negtive(-)
2042	Female	60-69	Negtive(-)
2043	Male	60-69	Negtive(-)
2044	Female	60-69	Negtive(-)
2045	Female	60-69	Negtive(-)
2046	Male	60-69	Negtive(-)
2047	Male	60-69	Negtive(-)
2048	Male	60-69	Negtive(-)
2049	Female	60-69	Negtive(-)
2050	Female	60-69	Negtive(-)
2051	Male	60-69	Negtive(-)
2052	Female	60-69	Negtive(-)
2053	Male	60-69	Negtive(-)
2054	Male	60-69	Negtive(-)
2055	Male	60-69	Negtive(-)
2056	Male	60-69	Negtive(-)
2057	Male	60-69	Negtive(-)
2058	Female	60-69	Negtive(-)
2059	Female	60-69	Negtive(-)
2060	Female	60-69	Negtive(-)
2061	Female	60-69	Negtive(-)
2062	Female	70-79	Negtive(-)
2063	Female	70-79	Negtive(-)
2064	Male	70-79	Negtive(-)
2065	Female	70-79	Negtive(-)
2066	Female	70-79	Negtive(-)
2067	Female	70-79	Negtive(-)
2068	Female	70-79	Negtive(-)
2069	Female	70-79	Negtive(-)
2070	Male	70-79	Negtive(-)
2071	Female	70-79	Negtive(-)
2072	Female	70-79	Negtive(-)
2073	Male	70-79	Negtive(-)
2074	Female	70-79	Negtive(-)
2075	Male	70-79	Negtive(-)
2076	Female	70-79	Negtive(-)
2077	Male	70-79	Negtive(-)
2078	Male	70-79	Negtive(-)
2079	Female	70-79	Negtive(-)
2080	Male	70-79	Negtive(-)
2081	Male	70-79	Negtive(-)
2082	Male	70-79	Negtive(-)
2083	Female	70-79	Negtive(-)
2084	Male	70-79	Negtive(-)
2085	Male	70-79	Negtive(-)
2086	Male	70-79	Negtive(-)
2087	Female	70-79	Negtive(-)
2088	Male	80-89	Negtive(-)
2089	Female	80-89	Negtive(-)
2090	Male	80-89	Negtive(-)
2091	Male	80-89	Negtive(-)
2092	Male	80-89	Negtive(-)
2093	Male	70-79	Positive(+)
2094	Female	80-89	Negtive(-)
2095	Female	60-69	Positive(+)
2096	Female	<46	Negtive(-)
2097	Female	46-59	Negtive(-)
2098	Male	46-59	Negtive(-)
2099	Female	46-59	Negtive(-)
2100	Female	46-59	Negtive(-)
2101	Female	46-59	Negtive(-)
2102	Female	46-59	Negtive(-)
2103	Female	46-59	Negtive(-)
2104	Male	60-69	Negtive(-)
2105	Male	60-69	Negtive(-)
2106	Male	60-69	Negtive(-)
2107	Male	60-69	Negtive(-)
2108	Male	60-69	Negtive(-)
2109	Female	60-69	Negtive(-)
2110	Female	60-69	Negtive(-)
2111	Female	60-69	Negtive(-)
2112	Female	60-69	Negtive(-)
2113	Female	60-69	Negtive(-)
2114	Male	60-69	Negtive(-)
2115	Female	60-69	Negtive(-)
2116	Female	60-69	Negtive(-)
2117	Male	60-69	Negtive(-)
2118	Male	60-69	Negtive(-)
2119	Male	60-69	Negtive(-)
2120	Female	60-69	Negtive(-)
2121	Female	60-69	Negtive(-)
2122	Female	60-69	Negtive(-)
2123	Female	60-69	Negtive(-)
2124	Male	60-69	Negtive(-)
2125	Male	70-79	Negtive(-)
2126	Female	70-79	Negtive(-)
2127	Female	70-79	Negtive(-)
2128	Female	70-79	Negtive(-)
2129	Male	70-79	Negtive(-)
2130	Female	70-79	Negtive(-)
2131	Female	70-79	Negtive(-)
2132	Male	70-79	Negtive(-)
2133	Female	70-79	Negtive(-)
2134	Female	70-79	Negtive(-)
2135	Female	70-79	Negtive(-)
2136	Male	70-79	Negtive(-)
2137	Male	70-79	Negtive(-)
2138	Female	70-79	Negtive(-)
2139	Female	70-79	Negtive(-)
2140	Male	70-79	Negtive(-)
2141	Male	70-79	Negtive(-)
2142	Female	70-79	Negtive(-)
2143	Male	70-79	Negtive(-)
2144	Female	70-79	Negtive(-)
2145	Male	70-79	Negtive(-)
2146	Female	70-79	Negtive(-)
2147	Male	70-79	Negtive(-)
2148	Female	70-79	Negtive(-)
2149	Female	70-79	Negtive(-)
2150	Male	70-79	Negtive(-)
2151	Male	70-79	Negtive(-)
2152	Female	70-79	Negtive(-)
2153	Male	70-79	Negtive(-)
2154	Male	70-79	Negtive(-)
2155	Female	70-79	Negtive(-)
2156	Female	70-79	Negtive(-)
2157	Male	70-79	Negtive(-)
2158	Female	80-89	Negtive(-)
2159	Female	80-89	Negtive(-)
2160	Male	80-89	Negtive(-)
2161	Female	80-89	Negtive(-)
2162	Male	80-89	Negtive(-)
2163	Female	80-89	Negtive(-)
2164	Female	80-89	Negtive(-)
2165	Female	80-89	Negtive(-)
2166	Male	80-89	Negtive(-)
2167	Male	80-89	Negtive(-)
2168	Male	80-89	Negtive(-)
2169	Female	80-89	Negtive(-)
2170	Female	80-89	Negtive(-)
2171	Female	80-89	Negtive(-)
2172	Male	80-89	Negtive(-)
2173	Female	80-89	Negtive(-)
2174	Male	80-89	Negtive(-)
2175	Male	80-89	Negtive(-)
2176	Male	80-89	Negtive(-)
2177	Male	80-89	Negtive(-)
2178	Female	80-89	Negtive(-)
2179	Female	80-89	Negtive(-)
2180	Female	80-89	Negtive(-)
2181	Female	70-79	Negtive(-)
2182	Male	60-69	Positive(+)
2183	Male	60-69	Negtive(-)
2184	Female	80-89	Positive(+)
2185	Female	60-69	Positive(+)
2186	Female	70-79	Positive(+)
2187	Female	46-59	Positive(+)
2188	Female	80-89	Positive(+)
2189	Male	80-89	Positive(+)
2190	Male	70-79	Negtive(-)
2191	Female	70-79	Positive(+)
2192	Female	70-79	Positive(+)
2193	Female	80-89	Positive(+)
2194	Female	46-59	Negtive(-)
2195	Female	46-59	Negtive(-)
2196	Female	46-59	Negtive(-)
2197	Male	46-59	Negtive(-)
2198	Female	46-59	Negtive(-)
2199	Female	46-59	Negtive(-)
2200	Female	46-59	Negtive(-)
2201	Female	46-59	Negtive(-)
2202	Female	46-59	Negtive(-)
2203	Female	46-59	Negtive(-)
2204	Male	60-69	Negtive(-)
2205	Female	60-69	Negtive(-)
2206	Female	60-69	Negtive(-)
2207	Female	60-69	Negtive(-)
2208	Male	60-69	Negtive(-)
2209	Male	60-69	Negtive(-)
2210	Female	60-69	Negtive(-)
2211	Female	60-69	Negtive(-)
2212	Male	60-69	Negtive(-)
2213	Male	60-69	Negtive(-)
2214	Female	60-69	Negtive(-)
2215	Female	60-69	Negtive(-)
2216	Male	60-69	Negtive(-)
2217	Female	60-69	Negtive(-)
2218	Female	60-69	Negtive(-)
2219	Male	60-69	Negtive(-)
2220	Female	60-69	Negtive(-)
2221	Female	60-69	Negtive(-)
2222	Male	60-69	Negtive(-)
2223	Female	60-69	Negtive(-)
2224	Male	60-69	Negtive(-)
2225	Female	60-69	Negtive(-)
2226	Female	60-69	Negtive(-)
2227	Female	60-69	Negtive(-)
2228	Male	60-69	Negtive(-)
2229	Female	60-69	Negtive(-)
2230	Female	60-69	Negtive(-)
2231	Female	60-69	Negtive(-)
2232	Male	60-69	Negtive(-)
2233	Female	60-69	Negtive(-)
2234	Female	60-69	Negtive(-)
2235	Female	60-69	Negtive(-)
2236	Female	60-69	Negtive(-)
2237	Female	60-69	Negtive(-)
2238	Male	60-69	Negtive(-)
2239	Female	60-69	Negtive(-)
2240	Female	60-69	Negtive(-)
2241	Male	60-69	Negtive(-)
2242	Female	60-69	Negtive(-)
2243	Female	60-69	Negtive(-)
2244	Male	60-69	Negtive(-)
2245	Male	60-69	Negtive(-)
2246	Female	60-69	Negtive(-)
2247	Female	60-69	Negtive(-)
2248	Male	60-69	Negtive(-)
2249	Male	60-69	Negtive(-)
2250	Female	60-69	Negtive(-)
2251	Female	60-69	Negtive(-)
2252	Female	60-69	Negtive(-)
2253	Male	60-69	Negtive(-)
2254	Female	70-79	Negtive(-)
2255	Female	70-79	Negtive(-)
2256	Female	70-79	Negtive(-)
2257	Female	70-79	Negtive(-)
2258	Male	70-79	Negtive(-)
2259	Female	70-79	Negtive(-)
2260	Male	70-79	Negtive(-)
2261	Female	70-79	Negtive(-)
2262	Female	70-79	Negtive(-)
2263	Male	70-79	Negtive(-)
2264	Female	70-79	Negtive(-)
2265	Male	70-79	Negtive(-)
2266	Female	70-79	Negtive(-)
2267	Male	70-79	Negtive(-)
2268	Male	70-79	Negtive(-)
2269	Female	70-79	Negtive(-)
2270	Female	70-79	Negtive(-)
2271	Female	70-79	Negtive(-)
2272	Male	70-79	Negtive(-)
2273	Male	70-79	Negtive(-)
2274	Male	70-79	Negtive(-)
2275	Female	70-79	Negtive(-)
2276	Male	70-79	Negtive(-)
2277	Male	70-79	Negtive(-)
2278	Male	70-79	Negtive(-)
2279	Female	70-79	Negtive(-)
2280	Female	70-79	Negtive(-)
2281	Female	70-79	Negtive(-)
2282	Female	70-79	Negtive(-)
2283	Male	70-79	Negtive(-)
2284	Female	70-79	Negtive(-)
2285	Female	70-79	Negtive(-)
2286	Male	70-79	Negtive(-)
2287	Female	70-79	Negtive(-)
2288	Male	70-79	Negtive(-)
2289	Male	70-79	Negtive(-)
2290	Male	70-79	Negtive(-)
2291	Female	70-79	Negtive(-)
2292	Female	70-79	Negtive(-)
2293	Male	70-79	Negtive(-)
2294	Female	70-79	Negtive(-)
2295	Male	70-79	Negtive(-)
2296	Female	70-79	Negtive(-)
2297	Female	70-79	Negtive(-)
2298	Male	70-79	Negtive(-)
2299	Female	70-79	Negtive(-)
2300	Female	70-79	Negtive(-)
2301	Male	70-79	Negtive(-)
2302	Male	70-79	Negtive(-)
2303	Male	70-79	Negtive(-)
2304	Male	70-79	Negtive(-)
2305	Female	70-79	Negtive(-)
2306	Female	70-79	Negtive(-)
2307	Female	70-79	Negtive(-)
2308	Female	70-79	Negtive(-)
2309	Female	70-79	Negtive(-)
2310	Female	70-79	Negtive(-)
2311	Male	70-79	Negtive(-)
2312	Female	70-79	Negtive(-)
2313	Male	70-79	Negtive(-)
2314	Female	70-79	Negtive(-)
2315	Male	70-79	Negtive(-)
2316	Male	70-79	Negtive(-)
2317	Female	70-79	Negtive(-)
2318	Female	70-79	Negtive(-)
2319	Male	70-79	Negtive(-)
2320	Female	70-79	Negtive(-)
2321	Male	70-79	Negtive(-)
2322	Male	70-79	Negtive(-)
2323	Male	70-79	Negtive(-)
2324	Female	70-79	Negtive(-)
2325	Female	80-89	Negtive(-)
2326	Female	80-89	Negtive(-)
2327	Female	80-89	Negtive(-)
2328	Female	80-89	Negtive(-)
2329	Female	80-89	Negtive(-)
2330	Female	80-89	Negtive(-)
2331	Female	80-89	Negtive(-)
2332	Male	80-89	Negtive(-)
2333	Male	80-89	Negtive(-)
2334	Female	80-89	Negtive(-)
2335	Female	80-89	Negtive(-)
2336	Male	80-89	Negtive(-)
2337	Male	80-89	Negtive(-)
2338	Female	80-89	Negtive(-)
2339	Female	80-89	Negtive(-)
2340	Female	60-69	Positive(+)
2341	Female	70-79	Positive(+)
2342	Female	70-79	Positive(+)
2343	Male	46-59	Positive(+)
2344	Male	70-79	Positive(+)
2345	Female	80-89	Negtive(-)
2346	Female	80-89	Positive(+)
2347	Female	70-79	Positive(+)
2348	Female	60-69	Negtive(-)
2349	Male	60-69	Positive(+)
2350	Female	46-59	Negtive(-)
2351	Female	46-59	Negtive(-)
2352	Male	46-59	Negtive(-)
2353	Female	46-59	Negtive(-)
2354	Male	46-59	Negtive(-)
2355	Female	46-59	Negtive(-)
2356	Female	46-59	Negtive(-)
2357	Female	46-59	Negtive(-)
2358	Male	46-59	Negtive(-)
2359	Female	46-59	Negtive(-)
2360	Female	46-59	Negtive(-)
2361	Male	46-59	Negtive(-)
2362	Male	46-59	Negtive(-)
2363	Female	46-59	Negtive(-)
2364	Female	60-69	Negtive(-)
2365	Female	60-69	Negtive(-)
2366	Male	60-69	Negtive(-)
2367	Male	60-69	Negtive(-)
2368	Male	60-69	Negtive(-)
2369	Female	60-69	Negtive(-)
2370	Female	60-69	Negtive(-)
2371	Female	60-69	Negtive(-)
2372	Female	60-69	Negtive(-)
2373	Female	60-69	Negtive(-)
2374	Female	60-69	Negtive(-)
2375	Male	60-69	Negtive(-)
2376	Male	60-69	Negtive(-)
2377	Female	60-69	Negtive(-)
2378	Male	60-69	Negtive(-)
2379	Female	60-69	Negtive(-)
2380	Female	60-69	Negtive(-)
2381	Female	60-69	Negtive(-)
2382	Male	60-69	Negtive(-)
2383	Female	60-69	Negtive(-)
2384	Male	60-69	Negtive(-)
2385	Male	60-69	Negtive(-)
2386	Female	60-69	Negtive(-)
2387	Male	60-69	Negtive(-)
2388	Male	60-69	Negtive(-)
2389	Female	60-69	Negtive(-)
2390	Female	60-69	Negtive(-)
2391	Female	60-69	Negtive(-)
2392	Male	60-69	Negtive(-)
2393	Male	60-69	Negtive(-)
2394	Male	60-69	Negtive(-)
2395	Male	60-69	Negtive(-)
2396	Female	60-69	Negtive(-)
2397	Male	60-69	Negtive(-)
2398	Female	60-69	Negtive(-)
2399	Female	60-69	Negtive(-)
2400	Female	60-69	Negtive(-)
2401	Female	60-69	Negtive(-)
2402	Female	60-69	Negtive(-)
2403	Female	60-69	Negtive(-)
2404	Male	60-69	Negtive(-)
2405	Male	60-69	Negtive(-)
2406	Male	60-69	Negtive(-)
2407	Male	60-69	Negtive(-)
2408	Male	60-69	Negtive(-)
2409	Male	60-69	Negtive(-)
2410	Female	60-69	Negtive(-)
2411	Female	60-69	Negtive(-)
2412	Female	60-69	Negtive(-)
2413	Female	60-69	Negtive(-)
2414	Male	60-69	Negtive(-)
2415	Female	60-69	Negtive(-)
2416	Female	60-69	Negtive(-)
2417	Male	60-69	Negtive(-)
2418	Male	60-69	Negtive(-)
2419	Male	60-69	Negtive(-)
2420	Female	70-79	Negtive(-)
2421	Male	70-79	Negtive(-)
2422	Male	70-79	Negtive(-)
2423	Female	70-79	Negtive(-)
2424	Female	70-79	Negtive(-)
2425	Female	70-79	Negtive(-)
2426	Male	70-79	Negtive(-)
2427	Female	70-79	Negtive(-)
2428	Male	70-79	Negtive(-)
2429	Female	70-79	Negtive(-)
2430	Female	70-79	Negtive(-)
2431	Male	70-79	Negtive(-)
2432	Male	70-79	Negtive(-)
2433	Male	70-79	Negtive(-)
2434	Female	70-79	Negtive(-)
2435	Female	70-79	Negtive(-)
2436	Male	70-79	Negtive(-)
2437	Female	70-79	Negtive(-)
2438	Female	70-79	Negtive(-)
2439	Male	70-79	Negtive(-)
2440	Male	70-79	Negtive(-)
2441	Female	70-79	Negtive(-)
2442	Male	70-79	Negtive(-)
2443	Female	70-79	Negtive(-)
2444	Male	70-79	Negtive(-)
2445	Female	70-79	Negtive(-)
2446	Male	70-79	Negtive(-)
2447	Female	70-79	Negtive(-)
2448	Male	70-79	Negtive(-)
2449	Female	70-79	Negtive(-)
2450	Male	70-79	Negtive(-)
2451	Female	70-79	Negtive(-)
2452	Male	70-79	Negtive(-)
2453	Female	70-79	Negtive(-)
2454	Female	70-79	Negtive(-)
2455	Male	70-79	Negtive(-)
2456	Male	70-79	Negtive(-)
2457	Male	70-79	Negtive(-)
2458	Male	70-79	Negtive(-)
2459	Male	70-79	Negtive(-)
2460	Female	70-79	Negtive(-)
2461	Female	70-79	Negtive(-)
2462	Female	70-79	Negtive(-)
2463	Female	70-79	Negtive(-)
2464	Female	70-79	Negtive(-)
2465	Female	70-79	Negtive(-)
2466	Male	70-79	Negtive(-)
2467	Male	70-79	Negtive(-)
2468	Male	70-79	Negtive(-)
2469	Female	70-79	Negtive(-)
2470	Male	70-79	Negtive(-)
2471	Female	70-79	Negtive(-)
2472	Female	70-79	Negtive(-)
2473	Female	70-79	Negtive(-)
2474	Male	80-89	Negtive(-)
2475	Female	80-89	Negtive(-)
2476	Male	80-89	Negtive(-)
2477	Female	80-89	Negtive(-)
2478	Male	80-89	Negtive(-)
2479	Male	80-89	Negtive(-)
2480	Female	80-89	Negtive(-)
2481	Male	80-89	Negtive(-)
2482	Male	80-89	Negtive(-)
2483	Male	80-89	Negtive(-)
2484	Female	80-89	Negtive(-)
2485	Female	80-89	Negtive(-)
2486	Female	80-89	Negtive(-)
2487	Male	80-89	Negtive(-)
2488	Female	>89	Negtive(-)
2489	Female	>89	Negtive(-)
2490	Male	70-79	Positive(+)
2491	Female	60-69	Positive(+)
2492	Female	70-79	Positive(+)
2493	Male	80-89	Positive(+)
2494	Female	70-79	Positive(+)
2495	Male	46-59	Negtive(-)
2496	Female	46-59	Negtive(-)
2497	Female	46-59	Negtive(-)
2498	Male	60-69	Negtive(-)
2499	Female	60-69	Negtive(-)
2500	Female	60-69	Negtive(-)
2501	Female	60-69	Negtive(-)
2502	Male	60-69	Negtive(-)
2503	Male	60-69	Negtive(-)
2504	Female	60-69	Negtive(-)
2505	Male	60-69	Negtive(-)
2506	Female	60-69	Negtive(-)
2507	Female	60-69	Negtive(-)
2508	Female	60-69	Negtive(-)
2509	Female	60-69	Negtive(-)
2510	Female	60-69	Negtive(-)
2511	Female	60-69	Negtive(-)
2512	Female	60-69	Negtive(-)
2513	Female	60-69	Negtive(-)
2514	Male	60-69	Negtive(-)
2515	Female	60-69	Negtive(-)
2516	Male	60-69	Negtive(-)
2517	Female	60-69	Negtive(-)
2518	Female	60-69	Negtive(-)
2519	Female	60-69	Negtive(-)
2520	Male	70-79	Negtive(-)
2521	Female	70-79	Negtive(-)
2522	Female	70-79	Negtive(-)
2523	Male	70-79	Negtive(-)
2524	Male	70-79	Negtive(-)
2525	Male	70-79	Negtive(-)
2526	Male	70-79	Negtive(-)
2527	Female	70-79	Negtive(-)
2528	Female	70-79	Negtive(-)
2529	Male	70-79	Negtive(-)
2530	Male	70-79	Negtive(-)
2531	Female	70-79	Negtive(-)
2532	Female	70-79	Negtive(-)
2533	Female	70-79	Negtive(-)
2534	Female	70-79	Negtive(-)
2535	Female	70-79	Negtive(-)
2536	Female	70-79	Negtive(-)
2537	Female	70-79	Negtive(-)
2538	Female	70-79	Negtive(-)
2539	Male	70-79	Negtive(-)
2540	Female	70-79	Negtive(-)
2541	Male	70-79	Negtive(-)
2542	Male	70-79	Negtive(-)
2543	Male	70-79	Negtive(-)
2544	Female	70-79	Negtive(-)
2545	Male	70-79	Negtive(-)
2546	Female	70-79	Negtive(-)
2547	Male	70-79	Negtive(-)
2548	Female	70-79	Negtive(-)
2549	Male	70-79	Negtive(-)
2550	Female	70-79	Negtive(-)
2551	Male	70-79	Negtive(-)
2552	Male	70-79	Negtive(-)
2553	Female	70-79	Negtive(-)
2554	Female	70-79	Negtive(-)
2555	Female	70-79	Negtive(-)
2556	Female	70-79	Negtive(-)
2557	Male	70-79	Negtive(-)
2558	Male	70-79	Negtive(-)
2559	Female	70-79	Negtive(-)
2560	Female	70-79	Negtive(-)
2561	Female	80-89	Negtive(-)
2562	Male	80-89	Negtive(-)
2563	Female	80-89	Negtive(-)
2564	Female	80-89	Negtive(-)
2565	Male	80-89	Negtive(-)
2566	Female	80-89	Negtive(-)
2567	Female	80-89	Negtive(-)
2568	Female	80-89	Negtive(-)
2569	Male	80-89	Negtive(-)
2570	Female	80-89	Negtive(-)
2571	Female	70-79	Positive(+)
2572	Female	70-79	Positive(+)
2573	Female	60-69	Positive(+)
2574	Female	70-79	Positive(+)
2575	Female	46-59	Negtive(-)
2576	Female	46-59	Negtive(-)
2577	Male	60-69	Negtive(-)
2578	Male	60-69	Negtive(-)
2579	Male	60-69	Negtive(-)
2580	Male	60-69	Negtive(-)
2581	Female	60-69	Negtive(-)
2582	Female	60-69	Negtive(-)
2583	Female	60-69	Negtive(-)
2584	Female	60-69	Negtive(-)
2585	Male	60-69	Negtive(-)
2586	Male	60-69	Negtive(-)
2587	Male	60-69	Negtive(-)
2588	Female	70-79	Negtive(-)
2589	Female	70-79	Negtive(-)
2590	Female	70-79	Negtive(-)
2591	Male	70-79	Negtive(-)
2592	Female	70-79	Negtive(-)
2593	Male	70-79	Negtive(-)
2594	Female	70-79	Negtive(-)
2595	Female	70-79	Negtive(-)
2596	Female	70-79	Negtive(-)
2597	Female	70-79	Negtive(-)
2598	Female	80-89	Negtive(-)
2599	Male	80-89	Negtive(-)
2600	Male	80-89	Negtive(-)
2601	Female	80-89	Negtive(-)
2602	Female	80-89	Negtive(-)
2603	Male	80-89	Negtive(-)
2604	Male	80-89	Negtive(-)
2605	Male	80-89	Negtive(-)
2606	Female	80-89	Negtive(-)
2607	Female	80-89	Negtive(-)
2608	Female	46-59	Positive(+)
2609	Female	70-79	Negtive(-)
2610	Female	60-69	Positive(+)
2611	Male	80-89	Positive(+)
2612	Male	46-59	Negtive(-)
2613	Male	60-69	Positive(+)
2614	Male	60-69	Positive(+)
2615	Female	70-79	Positive(+)
2616	Female	80-89	Positive(+)
2617	Female	46-59	Negtive(-)
2618	Female	46-59	Negtive(-)
2619	Female	60-69	Negtive(-)
2620	Male	60-69	Negtive(-)
2621	Female	60-69	Negtive(-)
2622	Male	60-69	Negtive(-)
2623	Female	60-69	Negtive(-)
2624	Female	60-69	Negtive(-)
2625	Female	60-69	Negtive(-)
2626	Male	60-69	Negtive(-)
2627	Male	60-69	Negtive(-)
2628	Female	70-79	Negtive(-)
2629	Male	70-79	Negtive(-)
2630	Female	70-79	Negtive(-)
2631	Female	70-79	Negtive(-)
2632	Female	70-79	Negtive(-)
2633	Female	70-79	Negtive(-)
2634	Female	70-79	Negtive(-)
2635	Female	70-79	Negtive(-)
2636	Female	70-79	Negtive(-)
2637	Female	70-79	Negtive(-)
2638	Female	70-79	Negtive(-)
2639	Female	70-79	Negtive(-)
2640	Female	70-79	Negtive(-)
2641	Female	70-79	Negtive(-)
2642	Male	70-79	Negtive(-)
2643	Female	70-79	Negtive(-)
2644	Female	70-79	Negtive(-)
2645	Male	70-79	Negtive(-)
2646	Female	70-79	Negtive(-)
2647	Female	70-79	Negtive(-)
2648	Female	70-79	Negtive(-)
2649	Female	70-79	Negtive(-)
2650	Female	70-79	Negtive(-)
2651	Female	70-79	Negtive(-)
2652	Female	70-79	Negtive(-)
2653	Female	70-79	Negtive(-)
2654	Male	70-79	Negtive(-)
2655	Female	70-79	Negtive(-)
2656	Female	80-89	Negtive(-)
2657	Female	80-89	Negtive(-)
2658	Female	80-89	Negtive(-)
2659	Female	80-89	Negtive(-)
2660	Female	80-89	Negtive(-)
2661	Female	80-89	Negtive(-)
2662	Male	80-89	Negtive(-)
2663	Female	80-89	Negtive(-)
2664	Male	80-89	Negtive(-)
2665	Male	80-89	Negtive(-)
2666	Male	80-89	Negtive(-)
2667	Male	80-89	Negtive(-)
2668	Female	80-89	Negtive(-)
2669	Male	80-89	Negtive(-)
2670	Male	80-89	Negtive(-)
2671	Male	80-89	Negtive(-)
2672	Male	80-89	Negtive(-)
2673	Male	80-89	Negtive(-)
2674	Male	80-89	Negtive(-)
2675	Male	80-89	Negtive(-)
2676	Female	80-89	Negtive(-)
2677	Male	80-89	Negtive(-)
2678	Female	80-89	Negtive(-)
2679	Female	>89	Negtive(-)
2680	Female	46-59	Negtive(-)
2681	Female	46-59	Negtive(-)
2682	Female	46-59	Negtive(-)
2683	Female	46-59	Negtive(-)
2684	Male	60-69	Negtive(-)
2685	Female	60-69	Negtive(-)
2686	Female	60-69	Negtive(-)
2687	Female	60-69	Negtive(-)
2688	Male	60-69	Negtive(-)
2689	Female	60-69	Negtive(-)
2690	Female	60-69	Negtive(-)
2691	Female	60-69	Negtive(-)
2692	Female	60-69	Negtive(-)
2693	Female	60-69	Negtive(-)
2694	Female	60-69	Negtive(-)
2695	Female	60-69	Negtive(-)
2696	Male	60-69	Negtive(-)
2697	Female	60-69	Negtive(-)
2698	Male	60-69	Negtive(-)
2699	Female	60-69	Negtive(-)
2700	Male	60-69	Negtive(-)
2701	Female	60-69	Negtive(-)
2702	Male	60-69	Negtive(-)
2703	Female	60-69	Negtive(-)
2704	Female	60-69	Negtive(-)
2705	Female	60-69	Negtive(-)
2706	Male	60-69	Negtive(-)
2707	Male	60-69	Negtive(-)
2708	Male	60-69	Negtive(-)
2709	Male	60-69	Negtive(-)
2710	Female	60-69	Negtive(-)
2711	Male	60-69	Negtive(-)
2712	Male	60-69	Negtive(-)
2713	Female	60-69	Negtive(-)
2714	Male	60-69	Negtive(-)
2715	Female	60-69	Negtive(-)
2716	Female	60-69	Negtive(-)
2717	Female	60-69	Negtive(-)
2718	Male	60-69	Negtive(-)
2719	Male	60-69	Negtive(-)
2720	Female	60-69	Negtive(-)
2721	Female	60-69	Negtive(-)
2722	Male	60-69	Negtive(-)
2723	Female	60-69	Negtive(-)
2724	Female	60-69	Negtive(-)
2725	Female	70-79	Negtive(-)
2726	Male	70-79	Negtive(-)
2727	Male	70-79	Negtive(-)
2728	Male	70-79	Negtive(-)
2729	Female	70-79	Negtive(-)
2730	Female	70-79	Negtive(-)
2731	Female	70-79	Negtive(-)
2732	Male	70-79	Negtive(-)
2733	Male	70-79	Negtive(-)
2734	Female	70-79	Negtive(-)
2735	Female	70-79	Negtive(-)
2736	Female	70-79	Negtive(-)
2737	Male	70-79	Negtive(-)
2738	Female	70-79	Negtive(-)
2739	Female	70-79	Negtive(-)
2740	Female	70-79	Negtive(-)
2741	Male	70-79	Negtive(-)
2742	Male	70-79	Negtive(-)
2743	Female	70-79	Negtive(-)
2744	Male	70-79	Negtive(-)
2745	Male	70-79	Negtive(-)
2746	Male	80-89	Negtive(-)
2747	Female	80-89	Negtive(-)
2748	Female	70-79	Positive(+)
2749	Male	60-69	Positive(+)
2750	Male	60-69	Positive(+)
2751	Female	80-89	Positive(+)
2752	Female	70-79	Positive(+)
2753	Female	70-79	Positive(+)
2754	Male	60-69	Positive(+)
2755	Male	60-69	Positive(+)
2756	Female	60-69	Positive(+)
2757	Male	70-79	Positive(+)
2758	Female	70-79	Positive(+)
2759	Female	60-69	Positive(+)
2760	Male	60-69	Positive(+)
2761	Female	46-59	Negtive(-)
2762	Male	46-59	Negtive(-)
2763	Female	46-59	Negtive(-)
2764	Female	46-59	Negtive(-)
2765	Female	46-59	Negtive(-)
2766	Female	60-69	Negtive(-)
2767	Female	60-69	Negtive(-)
2768	Male	60-69	Negtive(-)
2769	Female	60-69	Negtive(-)
2770	Female	60-69	Negtive(-)
2771	Male	60-69	Negtive(-)
2772	Male	60-69	Negtive(-)
2773	Female	70-79	Negtive(-)
2774	Male	70-79	Negtive(-)
2775	Male	70-79	Negtive(-)
2776	Male	70-79	Negtive(-)
2777	Male	70-79	Negtive(-)
2778	Female	60-69	Positive(+)
2779	Female	46-59	Positive(+)
2780	Female	70-79	Negtive(-)
2781	Female	70-79	Negtive(-)
2782	Female	60-69	Negtive(-)
2783	Male	70-79	Negtive(-)
2784	Male	60-69	Negtive(-)
2785	Male	46-59	Negtive(-)
2786	Female	46-59	Negtive(-)
2787	Female	60-69	Negtive(-)
2788	Male	60-69	Negtive(-)
2789	Female	70-79	Negtive(-)
2790	Female	70-79	Negtive(-)
2791	Female	46-59	Negtive(-)
2792	Female	46-59	Negtive(-)
2793	Female	60-69	Negtive(-)
2794	Male	60-69	Negtive(-)
2795	Female	60-69	Negtive(-)
2796	Male	60-69	Negtive(-)
2797	Female	60-69	Negtive(-)
2798	Male	60-69	Negtive(-)
2799	Female	60-69	Negtive(-)
2800	Male	60-69	Negtive(-)
2801	Female	60-69	Negtive(-)
2802	Female	60-69	Negtive(-)
2803	Male	60-69	Negtive(-)
2804	Male	60-69	Negtive(-)
2805	Female	60-69	Negtive(-)
2806	Female	60-69	Negtive(-)
2807	Male	70-79	Negtive(-)
2808	Male	70-79	Negtive(-)
2809	Male	70-79	Negtive(-)
2810	Female	80-89	Negtive(-)
2811	Male	46-59	Positive(+)
2812	Male	70-79	Negtive(-)
2813	Male	60-69	Negtive(-)
2814	Male	60-69	Negtive(-)
2815	Female	70-79	Negtive(-)
2816	Female	70-79	Negtive(-)
2817	Male	80-89	Negtive(-)
2818	Female	60-69	Negtive(-)
2819	Female	60-69	Negtive(-)
2820	Male	70-79	Negtive(-)
2821	Female	60-69	Negtive(-)
2822	Male	46-59	Negtive(-)
2823	Female	60-69	Negtive(-)
2824	Male	70-79	Negtive(-)
2825	Female	46-59	Negtive(-)
2826	Female	46-59	Negtive(-)
2827	Male	70-79	Negtive(-)
2828	Female	46-59	Negtive(-)
2829	Female	60-69	Negtive(-)
2830	Female	70-79	Negtive(-)
2831	Female	46-59	Negtive(-)
2832	Female	60-69	Positive(+)
2833	Male	70-79	Positive(+)
2834	Female	70-79	Positive(+)
2835	Male	46-59	Positive(+)
2836	Male	60-69	Positive(+)
2837	Female	60-69	Positive(+)
2838	Male	70-79	Negtive(-)
2839	Female	70-79	Negtive(-)
2840	Male	60-69	Negtive(-)
2841	Female	60-69	Negtive(-)
2842	Female	70-79	Negtive(-)
2843	Male	70-79	Negtive(-)
2844	Female	70-79	Negtive(-)
2845	Female	60-69	Negtive(-)
2846	Female	70-79	Negtive(-)
2847	Male	70-79	Negtive(-)
2848	Male	60-69	Negtive(-)
2849	Female	60-69	Negtive(-)
2850	Male	60-69	Negtive(-)
2851	Female	60-69	Positive(+)
2852	Male	70-79	Positive(+)
2853	Male	70-79	Negtive(-)
2854	Male	46-59	Positive(+)
2855	Female	46-59	Negtive(-)
2856	Female	46-59	Negtive(-)
2857	Female	60-69	Negtive(-)
2858	Female	60-69	Negtive(-)
2859	Male	60-69	Negtive(-)
2860	Female	60-69	Negtive(-)
2861	Female	70-79	Negtive(-)
2862	Male	70-79	Negtive(-)
2863	Female	70-79	Negtive(-)
2864	Male	80-89	Negtive(-)
2865	Female	46-59	Negtive(-)
2866	Female	80-89	Positive(+)
2867	Male	46-59	Positive(+)
2868	Male	60-69	Positive(+)
2869	Male	60-69	Negtive(-)
2870	Female	60-69	Negtive(-)
2871	Female	60-69	Negtive(-)
2872	Female	70-79	Negtive(-)
2873	Female	60-69	Negtive(-)
2874	Male	60-69	Negtive(-)
2875	Male	60-69	Negtive(-)
2876	Female	46-59	Negtive(-)
2877	Male	60-69	Negtive(-)
2878	Female	46-59	Negtive(-)
2879	Female	46-59	Negtive(-)
2880	Male	46-59	Negtive(-)
2881	Male	46-59	Negtive(-)
2882	Male	46-59	Negtive(-)
2883	Female	46-59	Negtive(-)
2884	Male	46-59	Negtive(-)
2885	Female	46-59	Negtive(-)
2886	Male	46-59	Negtive(-)
2887	Female	46-59	Negtive(-)
2888	Male	60-69	Negtive(-)
2889	Female	60-69	Negtive(-)
2890	Female	60-69	Negtive(-)
2891	Female	60-69	Negtive(-)
2892	Female	60-69	Negtive(-)
2893	Male	60-69	Negtive(-)
2894	Female	60-69	Negtive(-)
2895	Male	60-69	Negtive(-)
2896	Male	60-69	Negtive(-)
2897	Female	60-69	Negtive(-)
2898	Male	60-69	Negtive(-)
2899	Female	60-69	Negtive(-)
2900	Female	60-69	Negtive(-)
2901	Male	60-69	Negtive(-)
2902	Female	60-69	Negtive(-)
2903	Female	60-69	Negtive(-)
2904	Male	60-69	Negtive(-)
2905	Female	70-79	Negtive(-)
2906	Female	70-79	Negtive(-)
2907	Male	70-79	Negtive(-)
2908	Male	70-79	Negtive(-)
2909	Male	70-79	Negtive(-)
2910	Male	70-79	Negtive(-)
2911	Male	60-69	Positive(+)
2912	Male	60-69	Positive(+)
2913	Male	70-79	Positive(+)
2914	Male	60-69	Negtive(-)
2915	Male	60-69	Positive(+)
2916	Female	46-59	Negtive(-)
2917	Female	46-59	Negtive(-)
2918	Female	46-59	Negtive(-)
2919	Female	46-59	Negtive(-)
2920	Female	46-59	Negtive(-)
2921	Male	60-69	Negtive(-)
2922	Male	60-69	Negtive(-)
2923	Female	60-69	Negtive(-)
2924	Female	60-69	Negtive(-)
2925	Female	60-69	Negtive(-)
2926	Female	60-69	Negtive(-)
2927	Female	60-69	Negtive(-)
2928	Male	60-69	Negtive(-)
2929	Female	60-69	Negtive(-)
2930	Male	60-69	Negtive(-)
2931	Female	70-79	Negtive(-)
2932	Female	70-79	Negtive(-)
2933	Male	80-89	Negtive(-)
2934	Male	80-89	Negtive(-)
2935	Female	60-69	Positive(+)
2936	Female	46-59	Negtive(-)
2937	Female	46-59	Negtive(-)
2938	Female	46-59	Negtive(-)
2939	Male	46-59	Negtive(-)
2940	Female	60-69	Negtive(-)
2941	Female	60-69	Negtive(-)
2942	Female	60-69	Negtive(-)
2943	Male	60-69	Negtive(-)
2944	Female	60-69	Negtive(-)
2945	Male	60-69	Negtive(-)
2946	Male	60-69	Negtive(-)
2947	Female	60-69	Negtive(-)
2948	Male	60-69	Negtive(-)
2949	Male	70-79	Negtive(-)
2950	Male	70-79	Negtive(-)
2951	Male	70-79	Negtive(-)
2952	Female	70-79	Negtive(-)
2953	Female	70-79	Negtive(-)
2954	Male	70-79	Negtive(-)
2955	Female	80-89	Negtive(-)
2956	Female	60-69	Positive(+)
2957	Male	60-69	Negtive(-)
2958	Female	60-69	Positive(+)
2959	Female	46-59	Negtive(-)
2960	Female	46-59	Negtive(-)
2961	Male	46-59	Negtive(-)
2962	Male	46-59	Negtive(-)
2963	Female	46-59	Negtive(-)
2964	Female	46-59	Negtive(-)
2965	Male	46-59	Negtive(-)
2966	Male	60-69	Negtive(-)
2967	Male	60-69	Negtive(-)
2968	Female	60-69	Negtive(-)
2969	Male	60-69	Negtive(-)
2970	Female	60-69	Negtive(-)
2971	Female	60-69	Negtive(-)
2972	Male	60-69	Negtive(-)
2973	Female	60-69	Negtive(-)
2974	Male	60-69	Negtive(-)
2975	Male	60-69	Negtive(-)
2976	Male	60-69	Negtive(-)
2977	Male	70-79	Negtive(-)
2978	Male	70-79	Negtive(-)
2979	Male	70-79	Negtive(-)
2980	Male	70-79	Negtive(-)
2981	Female	80-89	Negtive(-)
2982	Male	80-89	Negtive(-)
2983	Female	80-89	Negtive(-)
2984	Female	46-59	Positive(+)
2985	Female	60-69	Positive(+)
2986	Male	60-69	Positive(+)
2987	Female	46-59	Negtive(-)
2988	Male	46-59	Negtive(-)
2989	Female	46-59	Negtive(-)
2990	Female	46-59	Negtive(-)
2991	Female	46-59	Negtive(-)
2992	Female	46-59	Negtive(-)
2993	Female	46-59	Negtive(-)
2994	Female	46-59	Negtive(-)
2995	Female	46-59	Negtive(-)
2996	Female	46-59	Negtive(-)
2997	Female	46-59	Negtive(-)
2998	Female	46-59	Negtive(-)
2999	Female	60-69	Negtive(-)
3000	Female	60-69	Negtive(-)
3001	Male	60-69	Negtive(-)
3002	Female	60-69	Negtive(-)
3003	Female	60-69	Negtive(-)
3004	Male	60-69	Negtive(-)
3005	Male	60-69	Negtive(-)
3006	Male	60-69	Negtive(-)
3007	Male	60-69	Negtive(-)
3008	Male	60-69	Negtive(-)
3009	Female	60-69	Negtive(-)
3010	Female	60-69	Negtive(-)
3011	Female	60-69	Negtive(-)
3012	Female	60-69	Negtive(-)
3013	Female	60-69	Negtive(-)
3014	Male	60-69	Negtive(-)
3015	Female	60-69	Negtive(-)
3016	Female	60-69	Negtive(-)
3017	Male	60-69	Negtive(-)
3018	Female	60-69	Negtive(-)
3019	Female	60-69	Negtive(-)
3020	Male	60-69	Negtive(-)
3021	Female	60-69	Negtive(-)
3022	Female	60-69	Negtive(-)
3023	Female	60-69	Negtive(-)
3024	Male	60-69	Negtive(-)
3025	Female	60-69	Negtive(-)
3026	Male	60-69	Negtive(-)
3027	Female	60-69	Negtive(-)
3028	Female	60-69	Negtive(-)
3029	Female	60-69	Negtive(-)
3030	Male	60-69	Negtive(-)
3031	Female	60-69	Negtive(-)
3032	Female	60-69	Negtive(-)
3033	Female	60-69	Negtive(-)
3034	Female	60-69	Negtive(-)
3035	Male	60-69	Negtive(-)
3036	Female	60-69	Negtive(-)
3037	Male	60-69	Negtive(-)
3038	Female	60-69	Negtive(-)
3039	Male	60-69	Negtive(-)
3040	Female	60-69	Negtive(-)
3041	Female	60-69	Negtive(-)
3042	Male	60-69	Negtive(-)
3043	Male	60-69	Negtive(-)
3044	Male	60-69	Negtive(-)
3045	Female	60-69	Negtive(-)
3046	Female	60-69	Negtive(-)
3047	Female	60-69	Negtive(-)
3048	Female	60-69	Negtive(-)
3049	Female	60-69	Negtive(-)
3050	Male	60-69	Negtive(-)
3051	Female	60-69	Negtive(-)
3052	Male	60-69	Negtive(-)
3053	Female	60-69	Negtive(-)
3054	Male	60-69	Negtive(-)
3055	Female	60-69	Negtive(-)
3056	Male	60-69	Negtive(-)
3057	Female	60-69	Negtive(-)
3058	Male	60-69	Negtive(-)
3059	Male	60-69	Negtive(-)
3060	Male	60-69	Negtive(-)
3061	Female	60-69	Negtive(-)
3062	Male	60-69	Negtive(-)
3063	Female	60-69	Negtive(-)
3064	Female	60-69	Negtive(-)
3065	Female	60-69	Negtive(-)
3066	Female	60-69	Negtive(-)
3067	Male	60-69	Negtive(-)
3068	Female	60-69	Negtive(-)
3069	Female	60-69	Negtive(-)
3070	Female	60-69	Negtive(-)
3071	Male	60-69	Negtive(-)
3072	Female	60-69	Negtive(-)
3073	Male	60-69	Negtive(-)
3074	Female	60-69	Negtive(-)
3075	Female	60-69	Negtive(-)
3076	Female	60-69	Negtive(-)
3077	Female	60-69	Negtive(-)
3078	Male	60-69	Negtive(-)
3079	Male	60-69	Negtive(-)
3080	Female	60-69	Negtive(-)
3081	Male	60-69	Negtive(-)
3082	Female	60-69	Negtive(-)
3083	Male	70-79	Negtive(-)
3084	Female	70-79	Negtive(-)
3085	Female	70-79	Negtive(-)
3086	Female	70-79	Negtive(-)
3087	Male	70-79	Negtive(-)
3088	Female	70-79	Negtive(-)
3089	Female	70-79	Negtive(-)
3090	Male	70-79	Negtive(-)
3091	Female	70-79	Negtive(-)
3092	Male	70-79	Negtive(-)
3093	Male	70-79	Negtive(-)
3094	Male	70-79	Negtive(-)
3095	Male	70-79	Negtive(-)
3096	Female	70-79	Negtive(-)
3097	Male	70-79	Negtive(-)
3098	Female	70-79	Negtive(-)
3099	Female	70-79	Negtive(-)
3100	Male	70-79	Negtive(-)
3101	Male	70-79	Negtive(-)
3102	Female	70-79	Negtive(-)
3103	Male	70-79	Negtive(-)
3104	Female	70-79	Negtive(-)
3105	Female	70-79	Negtive(-)
3106	Male	70-79	Negtive(-)
3107	Female	70-79	Negtive(-)
3108	Female	70-79	Negtive(-)
3109	Male	70-79	Negtive(-)
3110	Female	70-79	Negtive(-)
3111	Female	70-79	Negtive(-)
3112	Male	70-79	Negtive(-)
3113	Female	70-79	Negtive(-)
3114	Male	70-79	Negtive(-)
3115	Male	80-89	Negtive(-)
3116	Male	80-89	Negtive(-)
3117	Female	80-89	Negtive(-)
3118	Female	80-89	Negtive(-)
3119	Female	80-89	Negtive(-)
3120	Male	80-89	Negtive(-)
3121	Male	80-89	Negtive(-)
3122	Male	80-89	Negtive(-)
3123	Female	>89	Negtive(-)
3124	Female	60-69	Positive(+)
3125	Male	70-79	Positive(+)
3126	Male	60-69	Positive(+)
3127	Male	60-69	Positive(+)
3128	Male	60-69	Positive(+)
3129	Female	60-69	Positive(+)
3130	Male	60-69	Positive(+)
3131	Female	70-79	Positive(+)
3132	Male	<46	Negtive(-)
3133	Female	<46	Negtive(-)
3134	Male	<46	Negtive(-)
3135	Female	<46	Negtive(-)
3136	Male	<46	Negtive(-)
3137	Male	46-59	Negtive(-)
3138	Male	46-59	Negtive(-)
3139	Female	46-59	Negtive(-)
3140	Female	46-59	Negtive(-)
3141	Female	46-59	Negtive(-)
3142	Male	46-59	Negtive(-)
3143	Female	46-59	Negtive(-)
3144	Female	46-59	Negtive(-)
3145	Female	46-59	Negtive(-)
3146	Female	46-59	Negtive(-)
3147	Female	46-59	Negtive(-)
3148	Female	46-59	Negtive(-)
3149	Female	46-59	Negtive(-)
3150	Female	46-59	Negtive(-)
3151	Female	46-59	Negtive(-)
3152	Male	46-59	Negtive(-)
3153	Male	46-59	Negtive(-)
3154	Male	46-59	Negtive(-)
3155	Male	46-59	Negtive(-)
3156	Female	46-59	Negtive(-)
3157	Female	46-59	Negtive(-)
3158	Female	46-59	Negtive(-)
3159	Male	46-59	Negtive(-)
3160	Female	46-59	Negtive(-)
3161	Female	46-59	Negtive(-)
3162	Male	46-59	Negtive(-)
3163	Female	46-59	Negtive(-)
3164	Female	60-69	Negtive(-)
3165	Female	60-69	Negtive(-)
3166	Female	60-69	Negtive(-)
3167	Female	60-69	Negtive(-)
3168	Female	60-69	Negtive(-)
3169	Female	60-69	Negtive(-)
3170	Female	60-69	Negtive(-)
3171	Female	60-69	Negtive(-)
3172	Male	60-69	Negtive(-)
3173	Male	60-69	Negtive(-)
3174	Female	60-69	Negtive(-)
3175	Male	60-69	Negtive(-)
3176	Female	60-69	Negtive(-)
3177	Female	60-69	Negtive(-)
3178	Male	60-69	Negtive(-)
3179	Female	60-69	Negtive(-)
3180	Male	60-69	Negtive(-)
3181	Male	60-69	Negtive(-)
3182	Female	60-69	Negtive(-)
3183	Male	60-69	Negtive(-)
3184	Female	60-69	Negtive(-)
3185	Male	60-69	Negtive(-)
3186	Female	60-69	Negtive(-)
3187	Female	60-69	Negtive(-)
3188	Female	60-69	Negtive(-)
3189	Male	60-69	Negtive(-)
3190	Female	60-69	Negtive(-)
3191	Male	70-79	Negtive(-)
3192	Female	70-79	Negtive(-)
3193	Female	70-79	Negtive(-)
3194	Male	70-79	Negtive(-)
3195	Female	70-79	Negtive(-)
3196	Male	70-79	Negtive(-)
3197	Female	70-79	Negtive(-)
3198	Male	70-79	Negtive(-)
3199	Female	70-79	Negtive(-)
3200	Male	70-79	Negtive(-)
3201	Male	70-79	Negtive(-)
3202	Female	70-79	Negtive(-)
3203	Male	70-79	Negtive(-)
3204	Male	70-79	Negtive(-)
3205	Female	70-79	Negtive(-)
3206	Female	70-79	Negtive(-)
3207	Female	70-79	Negtive(-)
3208	Male	70-79	Negtive(-)
3209	Male	70-79	Negtive(-)
3210	Female	70-79	Negtive(-)
3211	Male	70-79	Negtive(-)
3212	Male	70-79	Negtive(-)
3213	Female	70-79	Negtive(-)
3214	Male	80-89	Negtive(-)
3215	Female	46-59	Negtive(-)
3216	Female	46-59	Positive(+)
3217	Male	46-59	Negtive(-)
3218	Male	46-59	Negtive(-)
3219	Female	60-69	Positive(+)
3220	Female	60-69	Negtive(-)
3221	Male	70-79	Negtive(-)
3222	Female	70-79	Negtive(-)
3223	Female	60-69	Negtive(-)
3224	Male	60-69	Negtive(-)
3225	Female	60-69	Negtive(-)
3226	Female	70-79	Negtive(-)
3227	Male	80-89	Negtive(-)
3228	Female	70-79	Negtive(-)
3229	Male	60-69	Negtive(-)
3230	Male	60-69	Negtive(-)
3231	Female	46-59	Negtive(-)
3232	Female	60-69	Negtive(-)
3233	Male	60-69	Negtive(-)
3234	Male	70-79	Negtive(-)
3235	Male	70-79	Negtive(-)
3236	Male	46-59	Negtive(-)
3237	Female	60-69	Negtive(-)
3238	Male	46-59	Negtive(-)
3239	Female	70-79	Negtive(-)
3240	Male	60-69	Negtive(-)
3241	Male	60-69	Negtive(-)
3242	Female	70-79	Negtive(-)
3243	Female	70-79	Negtive(-)
3244	Female	60-69	Negtive(-)
3245	Male	70-79	Negtive(-)
3246	Female	70-79	Negtive(-)
3247	Female	70-79	Negtive(-)
3248	Female	70-79	Negtive(-)
3249	Male	60-69	Negtive(-)
3250	Male	70-79	Negtive(-)
3251	Female	60-69	Negtive(-)
3252	Female	60-69	Negtive(-)
3253	Male	60-69	Negtive(-)
3254	Male	60-69	Negtive(-)
3255	Female	70-79	Negtive(-)
3256	Male	60-69	Negtive(-)
3257	Male	70-79	Negtive(-)
3258	Female	60-69	Negtive(-)
3259	Female	70-79	Negtive(-)
3260	Female	60-69	Negtive(-)
3261	Female	60-69	Negtive(-)
3262	Male	70-79	Negtive(-)
3263	Female	60-69	Negtive(-)
3264	Male	70-79	Negtive(-)
3265	Male	60-69	Negtive(-)
3266	Female	60-69	Negtive(-)
3267	Male	70-79	Negtive(-)
3268	Male	70-79	Negtive(-)
3269	Male	70-79	Negtive(-)
3270	Male	70-79	Negtive(-)
3271	Male	60-69	Negtive(-)
3272	Female	60-69	Negtive(-)
3273	Female	60-69	Negtive(-)
3274	Female	60-69	Negtive(-)
3275	Male	70-79	Negtive(-)
3276	Male	80-89	Negtive(-)
3277	Female	60-69	Negtive(-)
3278	Female	70-79	Negtive(-)
3279	Female	70-79	Negtive(-)
3280	Female	70-79	Negtive(-)
3281	Female	60-69	Negtive(-)
3282	Female	70-79	Negtive(-)
3283	Female	60-69	Negtive(-)
3284	Male	70-79	Negtive(-)
3285	Male	60-69	Negtive(-)
3286	Male	80-89	Negtive(-)
3287	Female	70-79	Negtive(-)
3288	Male	70-79	Negtive(-)
3289	Male	70-79	Negtive(-)
3290	Male	80-89	Negtive(-)
3291	Male	60-69	Negtive(-)
3292	Male	70-79	Negtive(-)
3293	Female	60-69	Negtive(-)
3294	Male	60-69	Negtive(-)
3295	Female	80-89	Negtive(-)
3296	Female	60-69	Negtive(-)
3297	Male	70-79	Negtive(-)
3298	Female	60-69	Negtive(-)
3299	Male	60-69	Negtive(-)
3300	Male	70-79	Negtive(-)
3301	Female	60-69	Negtive(-)
3302	Female	70-79	Negtive(-)
3303	Male	70-79	Negtive(-)
3304	Female	60-69	Negtive(-)
3305	Female	60-69	Negtive(-)
3306	Male	60-69	Negtive(-)
3307	Female	80-89	Negtive(-)
3308	Female	60-69	Negtive(-)
3309	Female	60-69	Negtive(-)
3310	Female	60-69	Negtive(-)
3311	Female	60-69	Negtive(-)
3312	Female	80-89	Negtive(-)
3313	Male	60-69	Negtive(-)
3314	Male	70-79	Negtive(-)
3315	Female	60-69	Negtive(-)
3316	Female	60-69	Negtive(-)
3317	Male	80-89	Negtive(-)
3318	Female	70-79	Negtive(-)
3319	Female	70-79	Negtive(-)
3320	Male	70-79	Negtive(-)
3321	Female	60-69	Negtive(-)
3322	Female	60-69	Negtive(-)
3323	Male	70-79	Negtive(-)
3324	Female	60-69	Negtive(-)
3325	Male	60-69	Negtive(-)
3326	Male	60-69	Negtive(-)
3327	Female	60-69	Negtive(-)
3328	Female	60-69	Negtive(-)
3329	Female	80-89	Negtive(-)
3330	Male	60-69	Negtive(-)
3331	Male	60-69	Negtive(-)
3332	Female	70-79	Negtive(-)
3333	Male	60-69	Positive(+)
3334	Male	60-69	Positive(+)
3335	Female	70-79	Positive(+)
3336	Male	60-69	Positive(+)
3337	Female	60-69	Negtive(-)
3338	Female	70-79	Negtive(-)
3339	Female	70-79	Positive(+)
3340	Female	60-69	Positive(+)
3341	Male	60-69	Negtive(-)
3342	Female	70-79	Positive(+)
3343	Female	60-69	Positive(+)
3344	Female	60-69	Positive(+)
3345	Male	60-69	Negtive(-)
3346	Male	60-69	Positive(+)
3347	Female	46-59	Negtive(-)
3348	Male	46-59	Negtive(-)
3349	Female	46-59	Negtive(-)
3350	Male	46-59	Negtive(-)
3351	Male	46-59	Negtive(-)
3352	Male	46-59	Negtive(-)
3353	Female	46-59	Negtive(-)
3354	Female	46-59	Negtive(-)
3355	Female	60-69	Negtive(-)
3356	Male	60-69	Negtive(-)
3357	Female	60-69	Negtive(-)
3358	Female	60-69	Negtive(-)
3359	Female	60-69	Negtive(-)
3360	Male	60-69	Negtive(-)
3361	Female	60-69	Negtive(-)
3362	Female	60-69	Negtive(-)
3363	Male	60-69	Negtive(-)
3364	Male	60-69	Negtive(-)
3365	Female	60-69	Negtive(-)
3366	Male	60-69	Negtive(-)
3367	Female	60-69	Negtive(-)
3368	Male	60-69	Negtive(-)
3369	Female	60-69	Negtive(-)
3370	Male	60-69	Negtive(-)
3371	Female	60-69	Negtive(-)
3372	Female	60-69	Negtive(-)
3373	Female	60-69	Negtive(-)
3374	Female	60-69	Negtive(-)
3375	Male	60-69	Negtive(-)
3376	Female	60-69	Negtive(-)
3377	Male	60-69	Negtive(-)
3378	Male	60-69	Negtive(-)
3379	Male	60-69	Negtive(-)
3380	Male	60-69	Negtive(-)
3381	Male	60-69	Negtive(-)
3382	Female	60-69	Negtive(-)
3383	Female	60-69	Negtive(-)
3384	Female	60-69	Negtive(-)
3385	Female	60-69	Negtive(-)
3386	Male	60-69	Negtive(-)
3387	Female	60-69	Negtive(-)
3388	Male	60-69	Negtive(-)
3389	Female	70-79	Negtive(-)
3390	Female	70-79	Negtive(-)
3391	Female	70-79	Negtive(-)
3392	Male	70-79	Negtive(-)
3393	Female	70-79	Negtive(-)
3394	Female	70-79	Negtive(-)
3395	Female	70-79	Negtive(-)
3396	Male	70-79	Negtive(-)
3397	Male	70-79	Negtive(-)
3398	Female	70-79	Negtive(-)
3399	Female	70-79	Negtive(-)
3400	Female	70-79	Negtive(-)
3401	Male	70-79	Negtive(-)
3402	Male	70-79	Negtive(-)
3403	Female	70-79	Negtive(-)
3404	Male	70-79	Negtive(-)
3405	Female	70-79	Negtive(-)
3406	Male	70-79	Negtive(-)
3407	Female	70-79	Negtive(-)
3408	Male	70-79	Negtive(-)
3409	Female	70-79	Negtive(-)
3410	Female	70-79	Negtive(-)
3411	Male	70-79	Negtive(-)
3412	Female	70-79	Negtive(-)
3413	Male	70-79	Negtive(-)
3414	Male	80-89	Negtive(-)
3415	Male	80-89	Negtive(-)
3416	Male	80-89	Negtive(-)
3417	Female	80-89	Positive(+)
3418	Female	46-59	Positive(+)
3419	Female	60-69	Positive(+)
3420	Female	60-69	Positive(+)
3421	Female	70-79	Positive(+)
3422	Male	46-59	Negtive(-)
3423	Female	46-59	Negtive(-)
3424	Male	46-59	Negtive(-)
3425	Female	46-59	Negtive(-)
3426	Female	46-59	Negtive(-)
3427	Male	46-59	Negtive(-)
3428	Female	46-59	Negtive(-)
3429	Female	46-59	Negtive(-)
3430	Female	46-59	Negtive(-)
3431	Female	46-59	Negtive(-)
3432	Female	46-59	Negtive(-)
3433	Female	46-59	Negtive(-)
3434	Male	46-59	Negtive(-)
3435	Female	46-59	Negtive(-)
3436	Female	46-59	Negtive(-)
3437	Female	46-59	Negtive(-)
3438	Male	46-59	Negtive(-)
3439	Female	46-59	Negtive(-)
3440	Female	46-59	Negtive(-)
3441	Female	46-59	Negtive(-)
3442	Female	46-59	Negtive(-)
3443	Male	60-69	Negtive(-)
3444	Female	60-69	Negtive(-)
3445	Male	60-69	Negtive(-)
3446	Female	60-69	Negtive(-)
3447	Female	60-69	Negtive(-)
3448	Female	60-69	Negtive(-)
3449	Male	60-69	Negtive(-)
3450	Male	60-69	Negtive(-)
3451	Male	60-69	Negtive(-)
3452	Male	60-69	Negtive(-)
3453	Female	60-69	Negtive(-)
3454	Male	60-69	Negtive(-)
3455	Female	60-69	Negtive(-)
3456	Female	60-69	Negtive(-)
3457	Male	60-69	Negtive(-)
3458	Female	60-69	Negtive(-)
3459	Male	60-69	Negtive(-)
3460	Female	60-69	Negtive(-)
3461	Male	60-69	Negtive(-)
3462	Female	60-69	Negtive(-)
3463	Male	60-69	Negtive(-)
3464	Female	60-69	Negtive(-)
3465	Male	60-69	Negtive(-)
3466	Male	60-69	Negtive(-)
3467	Female	60-69	Negtive(-)
3468	Female	60-69	Negtive(-)
3469	Female	60-69	Negtive(-)
3470	Female	60-69	Negtive(-)
3471	Male	60-69	Negtive(-)
3472	Male	60-69	Negtive(-)
3473	Female	60-69	Negtive(-)
3474	Male	60-69	Negtive(-)
3475	Male	60-69	Negtive(-)
3476	Male	60-69	Negtive(-)
3477	Female	60-69	Negtive(-)
3478	Male	60-69	Negtive(-)
3479	Female	60-69	Negtive(-)
3480	Female	60-69	Negtive(-)
3481	Female	70-79	Negtive(-)
3482	Male	70-79	Negtive(-)
3483	Male	70-79	Negtive(-)
3484	Female	70-79	Negtive(-)
3485	Female	70-79	Negtive(-)
3486	Male	70-79	Negtive(-)
3487	Male	70-79	Negtive(-)
3488	Female	70-79	Negtive(-)
3489	Male	70-79	Negtive(-)
3490	Male	70-79	Negtive(-)
3491	Female	70-79	Negtive(-)
3492	Female	70-79	Negtive(-)
3493	Female	70-79	Negtive(-)
3494	Male	70-79	Negtive(-)
3495	Male	70-79	Negtive(-)
3496	Male	70-79	Negtive(-)
3497	Male	70-79	Negtive(-)
3498	Male	70-79	Negtive(-)
3499	Female	70-79	Negtive(-)
3500	Female	80-89	Negtive(-)
3501	Female	60-69	Positive(+)
3502	Female	70-79	Positive(+)
3503	Male	46-59	Negtive(-)
3504	Female	46-59	Negtive(-)
3505	Female	46-59	Negtive(-)
3506	Male	46-59	Negtive(-)
3507	Female	46-59	Negtive(-)
3508	Female	46-59	Negtive(-)
3509	Male	46-59	Negtive(-)
3510	Female	46-59	Negtive(-)
3511	Male	46-59	Negtive(-)
3512	Female	46-59	Negtive(-)
3513	Female	46-59	Negtive(-)
3514	Female	60-69	Negtive(-)
3515	Male	60-69	Negtive(-)
3516	Male	60-69	Negtive(-)
3517	Male	60-69	Negtive(-)
3518	Female	60-69	Negtive(-)
3519	Female	60-69	Negtive(-)
3520	Female	60-69	Negtive(-)
3521	Female	60-69	Negtive(-)
3522	Female	60-69	Negtive(-)
3523	Female	60-69	Negtive(-)
3524	Male	60-69	Negtive(-)
3525	Male	60-69	Negtive(-)
3526	Male	60-69	Negtive(-)
3527	Male	60-69	Negtive(-)
3528	Male	60-69	Negtive(-)
3529	Male	60-69	Negtive(-)
3530	Female	60-69	Negtive(-)
3531	Female	60-69	Negtive(-)
3532	Female	60-69	Negtive(-)
3533	Female	60-69	Negtive(-)
3534	Male	60-69	Negtive(-)
3535	Female	60-69	Negtive(-)
3536	Female	60-69	Negtive(-)
3537	Male	60-69	Negtive(-)
3538	Male	60-69	Negtive(-)
3539	Female	60-69	Negtive(-)
3540	Male	60-69	Negtive(-)
3541	Male	60-69	Negtive(-)
3542	Female	60-69	Negtive(-)
3543	Male	60-69	Negtive(-)
3544	Male	60-69	Negtive(-)
3545	Female	60-69	Negtive(-)
3546	Female	60-69	Negtive(-)
3547	Female	60-69	Negtive(-)
3548	Male	60-69	Negtive(-)
3549	Female	60-69	Negtive(-)
3550	Female	60-69	Negtive(-)
3551	Male	60-69	Negtive(-)
3552	Female	70-79	Negtive(-)
3553	Male	70-79	Negtive(-)
3554	Female	70-79	Negtive(-)
3555	Male	70-79	Negtive(-)
3556	Male	70-79	Negtive(-)
3557	Female	70-79	Negtive(-)
3558	Male	70-79	Negtive(-)
3559	Female	70-79	Negtive(-)
3560	Female	70-79	Negtive(-)
3561	Male	70-79	Negtive(-)
3562	Female	70-79	Negtive(-)
3563	Female	70-79	Negtive(-)
3564	Male	70-79	Negtive(-)
3565	Male	70-79	Negtive(-)
3566	Male	70-79	Negtive(-)
3567	Male	70-79	Negtive(-)
3568	Male	70-79	Negtive(-)
3569	Female	70-79	Negtive(-)
3570	Male	70-79	Negtive(-)
3571	Male	70-79	Negtive(-)
3572	Female	70-79	Negtive(-)
3573	Female	70-79	Negtive(-)
3574	Male	70-79	Negtive(-)
3575	Male	70-79	Negtive(-)
3576	Male	70-79	Negtive(-)
3577	Female	70-79	Negtive(-)
3578	Male	70-79	Negtive(-)
3579	Male	70-79	Negtive(-)
3580	Female	80-89	Negtive(-)
3581	Female	80-89	Negtive(-)
3582	Female	80-89	Negtive(-)
3583	Male	80-89	Negtive(-)
3584	Female	46-59	Negtive(-)
3585	Female	60-69	Negtive(-)
3586	Female	60-69	Positive(+)
3587	Female	60-69	Positive(+)
3588	Female	>89	Positive(+)
3589	Female	60-69	Positive(+)
3590	Female	46-59	Positive(+)
3591	Female	60-69	Positive(+)
3592	Male	70-79	Negtive(-)
3593	Female	46-59	Positive(+)
3594	Male	60-69	Positive(+)
3595	Female	70-79	Negtive(-)
3596	Male	60-69	Negtive(-)
3597	Female	60-69	Negtive(-)
3598	Male	70-79	Negtive(-)
3599	Male	46-59	Negtive(-)
3600	Female	70-79	Negtive(-)
3601	Female	60-69	Negtive(-)
3602	Male	46-59	Negtive(-)
3603	Male	70-79	Negtive(-)
3604	Male	60-69	Negtive(-)
3605	Female	60-69	Negtive(-)
3606	Female	60-69	Negtive(-)
3607	Male	60-69	Negtive(-)
3608	Female	46-59	Negtive(-)
3609	Female	60-69	Negtive(-)
3610	Male	60-69	Negtive(-)
3611	Female	60-69	Negtive(-)
3612	Female	60-69	Negtive(-)
3613	Female	46-59	Negtive(-)
3614	Female	70-79	Negtive(-)
3615	Female	80-89	Negtive(-)
3616	Female	60-69	Negtive(-)
3617	Male	70-79	Negtive(-)
3618	Male	60-69	Negtive(-)
3619	Male	60-69	Negtive(-)
3620	Female	60-69	Negtive(-)
3621	Female	70-79	Negtive(-)
3622	Female	70-79	Negtive(-)
3623	Male	70-79	Negtive(-)
3624	Female	60-69	Negtive(-)
3625	Female	70-79	Negtive(-)
3626	Female	70-79	Negtive(-)
3627	Male	70-79	Negtive(-)
3628	Male	60-69	Negtive(-)
3629	Male	>89	Negtive(-)
3630	Male	60-69	Negtive(-)
3631	Male	60-69	Negtive(-)
3632	Female	60-69	Negtive(-)
3633	Male	60-69	Negtive(-)
3634	Male	70-79	Negtive(-)
3635	Female	60-69	Negtive(-)
3636	Female	80-89	Negtive(-)
3637	Male	60-69	Negtive(-)
3638	Male	60-69	Negtive(-)
3639	Female	70-79	Negtive(-)
3640	Male	70-79	Negtive(-)
3641	Male	60-69	Negtive(-)
3642	Female	70-79	Negtive(-)
3643	Female	60-69	Negtive(-)
3644	Male	60-69	Negtive(-)
3645	Female	70-79	Negtive(-)
3646	Female	70-79	Negtive(-)
3647	Male	80-89	Negtive(-)
3648	Female	60-69	Negtive(-)
3649	Female	70-79	Negtive(-)
3650	Female	80-89	Negtive(-)
3651	Male	60-69	Negtive(-)
3652	Male	80-89	Positive(+)
3653	Male	60-69	Positive(+)
3654	Female	60-69	Positive(+)
3655	Female	60-69	Positive(+)
3656	Male	<46	Negtive(-)
3657	Male	<46	Negtive(-)
3658	Female	46-59	Negtive(-)
3659	Male	46-59	Negtive(-)
3660	Female	46-59	Negtive(-)
3661	Female	46-59	Negtive(-)
3662	Male	60-69	Negtive(-)
3663	Female	60-69	Negtive(-)
3664	Female	60-69	Negtive(-)
3665	Male	60-69	Negtive(-)
3666	Female	60-69	Negtive(-)
3667	Female	60-69	Negtive(-)
3668	Female	60-69	Negtive(-)
3669	Female	60-69	Negtive(-)
3670	Male	60-69	Negtive(-)
3671	Female	60-69	Negtive(-)
3672	Male	60-69	Negtive(-)
3673	Female	60-69	Negtive(-)
3674	Female	60-69	Negtive(-)
3675	Female	60-69	Negtive(-)
3676	Male	60-69	Negtive(-)
3677	Female	60-69	Negtive(-)
3678	Male	60-69	Negtive(-)
3679	Female	60-69	Negtive(-)
3680	Female	60-69	Negtive(-)
3681	Female	60-69	Negtive(-)
3682	Male	60-69	Negtive(-)
3683	Female	60-69	Negtive(-)
3684	Male	60-69	Negtive(-)
3685	Female	60-69	Negtive(-)
3686	Female	60-69	Negtive(-)
3687	Male	60-69	Negtive(-)
3688	Male	60-69	Negtive(-)
3689	Female	60-69	Negtive(-)
3690	Male	60-69	Negtive(-)
3691	Male	70-79	Negtive(-)
3692	Female	70-79	Negtive(-)
3693	Male	70-79	Negtive(-)
3694	Female	70-79	Negtive(-)
3695	Female	70-79	Negtive(-)
3696	Male	70-79	Negtive(-)
3697	Female	70-79	Negtive(-)
3698	Male	70-79	Negtive(-)
3699	Male	70-79	Negtive(-)
3700	Male	70-79	Negtive(-)
3701	Female	70-79	Negtive(-)
3702	Male	70-79	Negtive(-)
3703	Male	70-79	Negtive(-)
3704	Male	70-79	Negtive(-)
3705	Female	70-79	Negtive(-)
3706	Male	70-79	Negtive(-)
3707	Female	70-79	Negtive(-)
3708	Male	70-79	Negtive(-)
3709	Male	70-79	Negtive(-)
3710	Female	70-79	Negtive(-)
3711	Female	80-89	Negtive(-)
3712	Male	80-89	Negtive(-)
3713	Female	46-59	Positive(+)
3714	Male	70-79	Positive(+)
3715	Female	46-59	Negtive(-)
3716	Female	46-59	Negtive(-)
3717	Female	46-59	Negtive(-)
3718	Male	46-59	Negtive(-)
3719	Female	46-59	Negtive(-)
3720	Male	46-59	Negtive(-)
3721	Female	46-59	Negtive(-)
3722	Female	46-59	Negtive(-)
3723	Female	46-59	Negtive(-)
3724	Male	46-59	Negtive(-)
3725	Male	46-59	Negtive(-)
3726	Female	60-69	Negtive(-)
3727	Female	60-69	Negtive(-)
3728	Male	60-69	Negtive(-)
3729	Male	60-69	Negtive(-)
3730	Female	60-69	Negtive(-)
3731	Female	60-69	Negtive(-)
3732	Male	60-69	Negtive(-)
3733	Male	60-69	Negtive(-)
3734	Male	60-69	Negtive(-)
3735	Female	60-69	Negtive(-)
3736	Female	60-69	Negtive(-)
3737	Female	60-69	Negtive(-)
3738	Male	60-69	Negtive(-)
3739	Male	60-69	Negtive(-)
3740	Male	60-69	Negtive(-)
3741	Female	60-69	Negtive(-)
3742	Male	60-69	Negtive(-)
3743	Male	60-69	Negtive(-)
3744	Male	60-69	Negtive(-)
3745	Female	60-69	Negtive(-)
3746	Male	60-69	Negtive(-)
3747	Female	60-69	Negtive(-)
3748	Male	60-69	Negtive(-)
3749	Female	60-69	Negtive(-)
3750	Male	60-69	Negtive(-)
3751	Female	60-69	Negtive(-)
3752	Male	60-69	Negtive(-)
3753	Male	60-69	Negtive(-)
3754	Female	60-69	Negtive(-)
3755	Male	60-69	Negtive(-)
3756	Female	60-69	Negtive(-)
3757	Female	60-69	Negtive(-)
3758	Female	60-69	Negtive(-)
3759	Male	60-69	Negtive(-)
3760	Female	60-69	Negtive(-)
3761	Male	70-79	Negtive(-)
3762	Female	70-79	Negtive(-)
3763	Female	70-79	Negtive(-)
3764	Male	70-79	Negtive(-)
3765	Male	70-79	Negtive(-)
3766	Female	70-79	Negtive(-)
3767	Female	70-79	Negtive(-)
3768	Male	70-79	Negtive(-)
3769	Female	70-79	Negtive(-)
3770	Female	70-79	Negtive(-)
3771	Male	70-79	Negtive(-)
3772	Female	70-79	Negtive(-)
3773	Female	70-79	Negtive(-)
3774	Female	70-79	Negtive(-)
3775	Female	70-79	Negtive(-)
3776	Female	70-79	Negtive(-)
3777	Female	80-89	Negtive(-)
3778	Female	80-89	Negtive(-)
3779	Female	80-89	Negtive(-)
3780	Male	80-89	Negtive(-)
3781	Female	80-89	Negtive(-)
3782	Male	80-89	Negtive(-)
3783	Female	80-89	Negtive(-)
3784	Female	70-79	Positive(+)
3785	Female	70-79	Positive(+)
3786	Female	80-89	Negtive(-)
3787	Male	46-59	Negtive(-)
3788	Male	60-69	Negtive(-)
3789	Male	46-59	Negtive(-)
3790	Male	60-69	Negtive(-)
3791	Female	46-59	Negtive(-)
3792	Male	46-59	Negtive(-)
3793	Female	60-69	Negtive(-)
3794	Female	60-69	Negtive(-)
3795	Female	60-69	Negtive(-)
3796	Female	60-69	Negtive(-)
3797	Female	60-69	Negtive(-)
3798	Female	46-59	Negtive(-)
3799	Female	60-69	Negtive(-)
3800	Female	46-59	Negtive(-)
3801	Female	60-69	Negtive(-)
3802	Female	60-69	Negtive(-)
3803	Female	70-79	Negtive(-)
3804	Male	70-79	Negtive(-)
3805	Female	60-69	Negtive(-)
3806	Female	46-59	Negtive(-)
3807	Female	70-79	Negtive(-)
3808	Male	70-79	Negtive(-)
3809	Male	60-69	Negtive(-)
3810	Male	60-69	Negtive(-)
3811	Female	60-69	Negtive(-)
3812	Female	60-69	Negtive(-)
3813	Male	60-69	Negtive(-)
3814	Male	60-69	Negtive(-)
3815	Male	46-59	Negtive(-)
3816	Female	46-59	Negtive(-)
3817	Female	60-69	Negtive(-)
3818	Female	70-79	Negtive(-)
3819	Male	60-69	Negtive(-)
3820	Male	46-59	Negtive(-)
3821	Female	46-59	Negtive(-)
3822	Female	60-69	Negtive(-)
3823	Female	60-69	Negtive(-)
3824	Male	80-89	Negtive(-)
3825	Female	46-59	Negtive(-)
3826	Male	46-59	Negtive(-)
3827	Male	60-69	Negtive(-)
3828	Male	70-79	Negtive(-)
3829	Female	70-79	Positive(+)
3830	Female	60-69	Positive(+)
3831	Female	70-79	Positive(+)
3832	Female	60-69	Negtive(-)
3833	Female	60-69	Positive(+)
3834	Female	70-79	Positive(+)
3835	Female	46-59	Positive(+)
3836	Female	46-59	Negtive(-)
3837	Male	46-59	Negtive(-)
3838	Male	46-59	Negtive(-)
3839	Male	46-59	Negtive(-)
3840	Male	46-59	Negtive(-)
3841	Male	46-59	Negtive(-)
3842	Male	46-59	Negtive(-)
3843	Female	46-59	Negtive(-)
3844	Female	46-59	Negtive(-)
3845	Female	60-69	Negtive(-)
3846	Female	60-69	Negtive(-)
3847	Female	60-69	Negtive(-)
3848	Female	60-69	Negtive(-)
3849	Male	60-69	Negtive(-)
3850	Female	60-69	Negtive(-)
3851	Male	60-69	Negtive(-)
3852	Male	60-69	Negtive(-)
3853	Male	60-69	Negtive(-)
3854	Female	60-69	Negtive(-)
3855	Female	60-69	Negtive(-)
3856	Male	60-69	Negtive(-)
3857	Male	60-69	Negtive(-)
3858	Male	60-69	Negtive(-)
3859	Male	60-69	Negtive(-)
3860	Female	60-69	Negtive(-)
3861	Female	60-69	Negtive(-)
3862	Male	60-69	Negtive(-)
3863	Female	60-69	Negtive(-)
3864	Male	60-69	Negtive(-)
3865	Male	60-69	Negtive(-)
3866	Male	60-69	Negtive(-)
3867	Female	60-69	Negtive(-)
3868	Female	60-69	Negtive(-)
3869	Male	60-69	Negtive(-)
3870	Female	60-69	Negtive(-)
3871	Female	60-69	Negtive(-)
3872	Female	60-69	Negtive(-)
3873	Female	60-69	Negtive(-)
3874	Female	60-69	Negtive(-)
3875	Male	60-69	Negtive(-)
3876	Female	60-69	Negtive(-)
3877	Male	60-69	Negtive(-)
3878	Female	60-69	Negtive(-)
3879	Male	70-79	Negtive(-)
3880	Male	70-79	Negtive(-)
3881	Female	70-79	Negtive(-)
3882	Female	70-79	Negtive(-)
3883	Male	70-79	Negtive(-)
3884	Female	70-79	Negtive(-)
3885	Female	70-79	Negtive(-)
3886	Female	70-79	Negtive(-)
3887	Male	70-79	Negtive(-)
3888	Male	70-79	Negtive(-)
3889	Male	70-79	Negtive(-)
3890	Male	70-79	Negtive(-)
3891	Female	70-79	Negtive(-)
3892	Female	70-79	Negtive(-)
3893	Female	70-79	Negtive(-)
3894	Female	80-89	Negtive(-)
3895	Male	80-89	Negtive(-)
3896	Female	60-69	Positive(+)
3897	Male	46-59	Positive(+)
3898	Female	80-89	Positive(+)
3899	Female	70-79	Positive(+)
3900	Male	60-69	Positive(+)
3901	Male	46-59	Negtive(-)
3902	Male	46-59	Negtive(-)
3903	Female	46-59	Negtive(-)
3904	Female	46-59	Negtive(-)
3905	Male	60-69	Negtive(-)
3906	Female	60-69	Negtive(-)
3907	Female	60-69	Negtive(-)
3908	Female	60-69	Negtive(-)
3909	Female	60-69	Negtive(-)
3910	Male	60-69	Negtive(-)
3911	Female	60-69	Negtive(-)
3912	Female	60-69	Negtive(-)
3913	Male	60-69	Negtive(-)
3914	Male	60-69	Negtive(-)
3915	Male	60-69	Negtive(-)
3916	Female	70-79	Negtive(-)
3917	Male	70-79	Negtive(-)
3918	Male	70-79	Negtive(-)
3919	Male	70-79	Negtive(-)
3920	Female	60-69	Negtive(-)
3921	Female	60-69	Negtive(-)
3922	Female	60-69	Negtive(-)
3923	Female	60-69	Negtive(-)
3924	Male	60-69	Negtive(-)
3925	Male	60-69	Negtive(-)
3926	Female	70-79	Negtive(-)
3927	Male	70-79	Positive(+)
3928	Male	46-59	Positive(+)
3929	Female	60-69	Negtive(-)
3930	Female	60-69	Negtive(-)
3931	Female	60-69	Negtive(-)
3932	Male	60-69	Negtive(-)
3933	Female	46-59	Negtive(-)
3934	Female	46-59	Negtive(-)
3935	Male	60-69	Positive(+)
3936	Male	46-59	Negtive(-)
3937	Male	70-79	Negtive(-)
3938	Male	70-79	Negtive(-)
3939	Female	60-69	Negtive(-)
3940	Female	60-69	Negtive(-)
3941	Female	70-79	Negtive(-)
3942	Female	70-79	Negtive(-)
3943	Female	46-59	Negtive(-)
3944	Female	70-79	Negtive(-)
3945	Male	>89	Positive(+)
3946	Female	46-59	Negtive(-)
3947	Male	46-59	Negtive(-)
3948	Female	46-59	Negtive(-)
3949	Female	46-59	Negtive(-)
3950	Male	60-69	Negtive(-)
3951	Female	60-69	Negtive(-)
3952	Male	70-79	Negtive(-)
3953	Female	60-69	Negtive(-)
3954	Male	60-69	Negtive(-)
3955	Male	60-69	Negtive(-)
3956	Male	70-79	Negtive(-)
3957	Male	60-69	Negtive(-)
3958	Female	60-69	Negtive(-)
3959	Male	60-69	Negtive(-)
3960	Female	46-59	Negtive(-)
3961	Female	60-69	Negtive(-)
3962	Male	60-69	Negtive(-)
3963	Female	60-69	Negtive(-)
3964	Male	60-69	Negtive(-)
3965	Female	60-69	Negtive(-)
3966	Female	70-79	Negtive(-)
3967	Female	<46	Negtive(-)
3968	Female	46-59	Negtive(-)
3969	Male	46-59	Negtive(-)
3970	Male	60-69	Negtive(-)
3971	Female	60-69	Negtive(-)
3972	Female	70-79	Negtive(-)
3973	Female	60-69	Negtive(-)
3974	Female	80-89	Negtive(-)
3975	Male	60-69	Negtive(-)
3976	Male	60-69	Negtive(-)
3977	Female	60-69	Negtive(-)
3978	Male	60-69	Negtive(-)
3979	Male	70-79	Negtive(-)
3980	Female	70-79	Negtive(-)
3981	Female	60-69	Negtive(-)
3982	Male	60-69	Negtive(-)
3983	Male	60-69	Negtive(-)
3984	Male	60-69	Negtive(-)
3985	Male	60-69	Negtive(-)
3986	Male	60-69	Negtive(-)
3987	Male	60-69	Negtive(-)
3988	Male	70-79	Negtive(-)
3989	Male	60-69	Negtive(-)
3990	Male	60-69	Negtive(-)
3991	Male	70-79	Negtive(-)
3992	Male	60-69	Negtive(-)
3993	Male	60-69	Negtive(-)
3994	Male	70-79	Negtive(-)
3995	Male	60-69	Negtive(-)
3996	Male	70-79	Negtive(-)
3997	Male	60-69	Negtive(-)
3998	Male	70-79	Negtive(-)
3999	Female	60-69	Negtive(-)
4000	Female	60-69	Negtive(-)
4001	Female	60-69	Negtive(-)
4002	Female	60-69	Negtive(-)
4003	Female	60-69	Negtive(-)
4004	Female	60-69	Negtive(-)
4005	Female	60-69	Negtive(-)
4006	Female	60-69	Negtive(-)
4007	Female	70-79	Negtive(-)
4008	Female	60-69	Negtive(-)
4009	Female	60-69	Negtive(-)
4010	Female	60-69	Negtive(-)
4011	Female	60-69	Negtive(-)
4012	Female	70-79	Negtive(-)
4013	Female	60-69	Negtive(-)
4014	Female	60-69	Negtive(-)
4015	Female	60-69	Positive(+)
4016	Female	60-69	Positive(+)
4017	Female	60-69	Positive(+)
4018	Female	60-69	Positive(+)
4019	Male	60-69	Negtive(-)
4020	Male	60-69	Negtive(-)
4021	Female	60-69	Negtive(-)
4022	Male	60-69	Negtive(-)
4023	Male	70-79	Negtive(-)
4024	Female	70-79	Negtive(-)
4025	Male	70-79	Negtive(-)
4026	Male	60-69	Negtive(-)
4027	Female	46-59	Negtive(-)
4028	Female	70-79	Negtive(-)
4029	Female	70-79	Negtive(-)
4030	Female	70-79	Negtive(-)
4031	Male	60-69	Negtive(-)
4032	Female	60-69	Negtive(-)
4033	Female	46-59	Negtive(-)
4034	Female	60-69	Negtive(-)
4035	Female	60-69	Negtive(-)
4036	Female	46-59	Negtive(-)
4037	Male	80-89	Negtive(-)
4038	Female	70-79	Negtive(-)
4039	Male	46-59	Negtive(-)
4040	Male	<46	Negtive(-)
4041	Male	60-69	Negtive(-)
4042	Female	70-79	Negtive(-)
4043	Female	70-79	Negtive(-)
4044	Male	60-69	Negtive(-)
4045	Female	46-59	Negtive(-)
4046	Male	70-79	Negtive(-)
4047	Male	70-79	Positive(+)
4048	Male	46-59	Positive(+)
4049	Male	46-59	Positive(+)
4050	Male	60-69	Positive(+)
4051	Female	60-69	Negtive(-)
4052	Male	46-59	Negtive(-)
4053	Male	70-79	Negtive(-)
4054	Male	70-79	Negtive(-)
4055	Female	60-69	Negtive(-)
4056	Male	60-69	Negtive(-)
4057	Male	<46	Negtive(-)
4058	Male	70-79	Negtive(-)
4059	Male	80-89	Negtive(-)
4060	Female	70-79	Negtive(-)
4061	Male	60-69	Negtive(-)
4062	Male	70-79	Negtive(-)
4063	Male	70-79	Negtive(-)
4064	Female	70-79	Negtive(-)
4065	Male	70-79	Negtive(-)
4066	Female	60-69	Negtive(-)
4067	Male	46-59	Negtive(-)
4068	Female	80-89	Negtive(-)
4069	Male	70-79	Negtive(-)
4070	Male	60-69	Negtive(-)
4071	Female	60-69	Negtive(-)
4072	Male	70-79	Negtive(-)
4073	Male	80-89	Negtive(-)
4074	Female	60-69	Negtive(-)
4075	Female	46-59	Negtive(-)
4076	Male	60-69	Negtive(-)
4077	Female	60-69	Negtive(-)
4078	Female	60-69	Positive(+)
4079	Female	60-69	Positive(+)
4080	Female	46-59	Negtive(-)
4081	Female	60-69	Negtive(-)
4082	Male	60-69	Negtive(-)
4083	Female	60-69	Negtive(-)
4084	Female	60-69	Negtive(-)
4085	Female	60-69	Negtive(-)
4086	Male	60-69	Negtive(-)
4087	Female	60-69	Negtive(-)
4088	Male	60-69	Negtive(-)
4089	Male	70-79	Negtive(-)
4090	Male	70-79	Negtive(-)
4091	Male	80-89	Negtive(-)
4092	Female	70-79	Positive(+)
4093	Female	60-69	Negtive(-)
4094	Female	70-79	Negtive(-)
4095	Male	70-79	Negtive(-)
4096	Male	70-79	Negtive(-)
4097	Female	60-69	Negtive(-)
4098	Female	70-79	Negtive(-)
4099	Female	70-79	Negtive(-)
4100	Male	80-89	Negtive(-)
4101	Female	70-79	Negtive(-)
4102	Male	70-79	Negtive(-)
4103	Female	60-69	Negtive(-)
4104	Male	46-59	Negtive(-)
4105	Male	60-69	Negtive(-)
4106	Female	60-69	Negtive(-)
4107	Female	60-69	Negtive(-)
4108	Female	70-79	Negtive(-)
4109	Male	70-79	Negtive(-)
4110	Female	60-69	Negtive(-)
4111	Female	60-69	Positive(+)
4112	Male	46-59	Negtive(-)
4113	Male	60-69	Negtive(-)
4114	Male	60-69	Negtive(-)
4115	Male	60-69	Negtive(-)
4116	Female	60-69	Negtive(-)
4117	Female	60-69	Negtive(-)
4118	Male	60-69	Negtive(-)
4119	Female	60-69	Negtive(-)
4120	Female	60-69	Negtive(-)
4121	Female	70-79	Negtive(-)
4122	Male	70-79	Negtive(-)
4123	Female	70-79	Negtive(-)
4124	Female	70-79	Negtive(-)
4125	Male	80-89	Negtive(-)
4126	Male	46-59	Negtive(-)
4127	Male	60-69	Negtive(-)
4128	Male	70-79	Negtive(-)
4129	Female	60-69	Positive(+)
4130	Male	60-69	Positive(+)
4131	Female	70-79	Positive(+)
4132	Male	60-69	Negtive(-)
4133	Male	60-69	Negtive(-)
4134	Male	60-69	Negtive(-)
4135	Male	46-59	Negtive(-)
4136	Female	70-79	Negtive(-)
4137	Female	46-59	Negtive(-)
4138	Female	80-89	Negtive(-)
4139	Female	46-59	Negtive(-)
4140	Female	60-69	Positive(+)
4141	Male	60-69	Positive(+)
4142	Female	60-69	Positive(+)
4143	Male	60-69	Negtive(-)
4144	Male	60-69	Negtive(-)
4145	Male	70-79	Negtive(-)
4146	Male	46-59	Negtive(-)
4147	Female	60-69	Negtive(-)
4148	Female	60-69	Negtive(-)
4149	Female	46-59	Negtive(-)
4150	Female	46-59	Negtive(-)
4151	Female	60-69	Negtive(-)
4152	Female	80-89	Negtive(-)
4153	Female	60-69	Negtive(-)
4154	Male	60-69	Negtive(-)
4155	Female	60-69	Negtive(-)
4156	Male	70-79	Negtive(-)
4157	Female	60-69	Positive(+)
4158	Male	60-69	Positive(+)
4159	Female	60-69	Negtive(-)
4160	Female	60-69	Negtive(-)
4161	Male	60-69	Negtive(-)
4162	Female	60-69	Negtive(-)
4163	Female	60-69	Negtive(-)
4164	Female	60-69	Negtive(-)
4165	Male	60-69	Negtive(-)
4166	Male	60-69	Negtive(-)
4167	Female	60-69	Negtive(-)
4168	Female	70-79	Negtive(-)
4169	Female	46-59	Negtive(-)
4170	Male	60-69	Negtive(-)
4171	Male	60-69	Negtive(-)
4172	Female	60-69	Negtive(-)
4173	Male	70-79	Negtive(-)
4174	Male	60-69	Positive(+)
4175	Male	60-69	Positive(+)
4176	Female	60-69	Negtive(-)
4177	Male	60-69	Negtive(-)
4178	Male	60-69	Negtive(-)
4179	Female	80-89	Negtive(-)
4180	Female	46-59	Negtive(-)
4181	Male	60-69	Negtive(-)
4182	Male	70-79	Negtive(-)
4183	Female	60-69	Negtive(-)
4184	Female	60-69	Negtive(-)
4185	Female	70-79	Negtive(-)
4186	Male	70-79	Negtive(-)
4187	Female	60-69	Negtive(-)
4188	Female	80-89	Positive(+)
4189	Male	70-79	Positive(+)
4190	Female	70-79	Positive(+)
4191	Female	70-79	Positive(+)
4192	Male	<46	Negtive(-)
4193	Male	46-59	Negtive(-)
4194	Female	46-59	Negtive(-)
4195	Male	46-59	Negtive(-)
4196	Female	46-59	Negtive(-)
4197	Female	46-59	Negtive(-)
4198	Male	46-59	Negtive(-)
4199	Female	46-59	Negtive(-)
4200	Female	46-59	Negtive(-)
4201	Female	60-69	Negtive(-)
4202	Male	60-69	Negtive(-)
4203	Male	60-69	Negtive(-)
4204	Male	60-69	Negtive(-)
4205	Male	60-69	Negtive(-)
4206	Male	60-69	Negtive(-)
4207	Female	60-69	Negtive(-)
4208	Male	60-69	Negtive(-)
4209	Male	60-69	Negtive(-)
4210	Female	60-69	Negtive(-)
4211	Male	70-79	Negtive(-)
4212	Male	46-59	Negtive(-)
4213	Female	60-69	Negtive(-)
4214	Female	60-69	Negtive(-)
4215	Female	70-79	Negtive(-)
4216	Female	60-69	Negtive(-)
4217	Male	70-79	Negtive(-)
4218	Female	70-79	Negtive(-)
4219	Female	60-69	Negtive(-)
4220	Female	70-79	Negtive(-)
4221	Female	60-69	Negtive(-)
4222	Female	60-69	Negtive(-)
4223	Male	70-79	Negtive(-)
4224	Male	70-79	Negtive(-)
4225	Female	70-79	Negtive(-)
4226	Male	46-59	Negtive(-)
4227	Female	70-79	Negtive(-)
4228	Male	70-79	Negtive(-)
4229	Female	70-79	Negtive(-)
4230	Male	60-69	Negtive(-)
4231	Male	60-69	Negtive(-)
4232	Male	70-79	Negtive(-)
4233	Female	60-69	Negtive(-)
4234	Female	60-69	Negtive(-)
4235	Male	60-69	Negtive(-)
4236	Male	60-69	Negtive(-)
4237	Female	60-69	Negtive(-)
4238	Female	46-59	Negtive(-)
4239	Female	60-69	Negtive(-)
4240	Female	80-89	Negtive(-)
4241	Female	60-69	Negtive(-)
4242	Female	46-59	Negtive(-)
4243	Female	70-79	Negtive(-)
4244	Female	60-69	Negtive(-)
4245	Male	60-69	Negtive(-)
4246	Female	60-69	Negtive(-)
4247	Male	70-79	Negtive(-)
4248	Male	80-89	Negtive(-)
4249	Female	60-69	Negtive(-)
4250	Male	60-69	Negtive(-)
4251	Male	60-69	Negtive(-)
4252	Female	70-79	Negtive(-)
4253	Female	60-69	Negtive(-)
4254	Female	70-79	Negtive(-)
4255	Female	60-69	Negtive(-)
4256	Male	60-69	Negtive(-)
4257	Male	60-69	Negtive(-)
4258	Female	60-69	Negtive(-)
4259	Female	60-69	Negtive(-)
4260	Male	46-59	Negtive(-)
4261	Male	60-69	Negtive(-)
4262	Female	60-69	Negtive(-)
4263	Male	70-79	Negtive(-)
4264	Female	46-59	Negtive(-)
4265	Female	60-69	Negtive(-)
4266	Female	70-79	Negtive(-)
4267	Male	60-69	Negtive(-)
4268	Female	60-69	Negtive(-)
4269	Male	70-79	Negtive(-)
4270	Female	60-69	Negtive(-)
4271	Female	70-79	Negtive(-)
4272	Male	70-79	Negtive(-)
4273	Male	60-69	Negtive(-)
4274	Female	60-69	Negtive(-)
4275	Female	70-79	Negtive(-)
4276	Female	80-89	Positive(+)
4277	Female	80-89	Positive(+)
4278	Female	80-89	Positive(+)
4279	Female	70-79	Negtive(-)
4280	Female	60-69	Negtive(-)
4281	Female	60-69	Negtive(-)
4282	Female	60-69	Negtive(-)
4283	Male	46-59	Negtive(-)
4284	Male	46-59	Negtive(-)
4285	Male	60-69	Negtive(-)
4286	Female	60-69	Negtive(-)
4287	Female	60-69	Negtive(-)
4288	Female	60-69	Negtive(-)
4289	Male	60-69	Negtive(-)
4290	Female	46-59	Negtive(-)
4291	Female	46-59	Negtive(-)
4292	Female	46-59	Negtive(-)
4293	Male	60-69	Negtive(-)
4294	Male	60-69	Negtive(-)
4295	Female	60-69	Negtive(-)
4296	Male	60-69	Negtive(-)
4297	Male	60-69	Negtive(-)
4298	Female	80-89	Negtive(-)
4299	Male	60-69	Negtive(-)
4300	Female	60-69	Negtive(-)
4301	Female	60-69	Negtive(-)
4302	Female	60-69	Negtive(-)
4303	Female	60-69	Negtive(-)
4304	Male	<46	Negtive(-)
4305	Female	60-69	Negtive(-)
4306	Male	60-69	Negtive(-)
4307	Male	60-69	Negtive(-)
4308	Male	46-59	Negtive(-)
4309	Male	60-69	Negtive(-)
4310	Male	70-79	Negtive(-)
4311	Male	60-69	Positive(+)
4312	Male	60-69	Negtive(-)
4313	Male	46-59	Negtive(-)
4314	Male	46-59	Negtive(-)
4315	Female	60-69	Negtive(-)
4316	Male	60-69	Negtive(-)
4317	Male	60-69	Negtive(-)
4318	Female	70-79	Negtive(-)
4319	Male	80-89	Negtive(-)
4320	Male	80-89	Negtive(-)
4321	Male	<46	Negtive(-)
4322	Male	46-59	Negtive(-)
4323	Female	46-59	Negtive(-)
4324	Female	46-59	Negtive(-)
4325	Male	60-69	Negtive(-)
4326	Male	60-69	Negtive(-)
4327	Female	46-59	Positive(+)
4328	Male	46-59	Negtive(-)
4329	Male	46-59	Negtive(-)
4330	Male	46-59	Negtive(-)
4331	Female	60-69	Negtive(-)
4332	Male	60-69	Negtive(-)
4333	Female	70-79	Negtive(-)
4334	Male	46-59	Negtive(-)
4335	Male	46-59	Negtive(-)
4336	Male	46-59	Negtive(-)
4337	Male	60-69	Negtive(-)
4338	Male	70-79	Negtive(-)
4339	Female	60-69	Negtive(-)
4340	Male	60-69	Negtive(-)
4341	Female	60-69	Negtive(-)
4342	Female	60-69	Negtive(-)
4343	Male	46-59	Negtive(-)
4344	Male	46-59	Negtive(-)
4345	Male	70-79	Negtive(-)
4346	Male	80-89	Negtive(-)
4347	Female	60-69	Negtive(-)
4348	Male	60-69	Negtive(-)
4349	Male	60-69	Negtive(-)
4350	Male	70-79	Negtive(-)
4351	Male	46-59	Negtive(-)
4352	Female	46-59	Negtive(-)
4353	Female	60-69	Negtive(-)
4354	Male	60-69	Negtive(-)
4355	Female	70-79	Negtive(-)
4356	Male	60-69	Negtive(-)
4357	Male	<46	Negtive(-)
4358	Female	60-69	Negtive(-)
4359	Female	60-69	Negtive(-)
4360	Female	60-69	Positive(+)
4361	Female	70-79	Negtive(-)
4362	Female	70-79	Negtive(-)
4363	Female	70-79	Negtive(-)
4364	Male	70-79	Negtive(-)
4365	Male	70-79	Negtive(-)
4366	Male	70-79	Negtive(-)
4367	Male	46-59	Negtive(-)
4368	Female	46-59	Negtive(-)
4369	Female	60-69	Negtive(-)
4370	Female	60-69	Negtive(-)
4371	Male	60-69	Negtive(-)
4372	Female	60-69	Negtive(-)
4373	Male	60-69	Negtive(-)
4374	Female	70-79	Negtive(-)
4375	Male	70-79	Negtive(-)
4376	Male	70-79	Negtive(-)
4377	Male	70-79	Negtive(-)
4378	Male	46-59	Negtive(-)
4379	Female	46-59	Negtive(-)
4380	Female	46-59	Negtive(-)
4381	Male	60-69	Negtive(-)
4382	Female	60-69	Negtive(-)
4383	Female	60-69	Negtive(-)
4384	Female	60-69	Negtive(-)
4385	Male	70-79	Negtive(-)
4386	Female	70-79	Negtive(-)
4387	Female	70-79	Negtive(-)
4388	Male	70-79	Positive(+)
4389	Male	70-79	Negtive(-)
4390	Male	70-79	Negtive(-)
4391	Male	70-79	Negtive(-)
4392	Female	46-59	Negtive(-)
4393	Male	60-69	Negtive(-)
4394	Male	60-69	Negtive(-)
4395	Female	60-69	Negtive(-)
4396	Female	60-69	Negtive(-)
4397	Male	60-69	Positive(+)
4398	Female	60-69	Negtive(-)
4399	Female	60-69	Negtive(-)
4400	Male	60-69	Negtive(-)
4401	Female	60-69	Negtive(-)
4402	Female	60-69	Negtive(-)
4403	Male	46-59	Negtive(-)
4404	Female	46-59	Negtive(-)
4405	Male	60-69	Negtive(-)
4406	Female	60-69	Negtive(-)
4407	Female	60-69	Negtive(-)
4408	Female	60-69	Negtive(-)
4409	Male	70-79	Negtive(-)
4410	Male	70-79	Negtive(-)
4411	Female	46-59	Negtive(-)
4412	Male	60-69	Negtive(-)
4413	Female	60-69	Negtive(-)
4414	Female	60-69	Negtive(-)
4415	Male	60-69	Negtive(-)
4416	Female	60-69	Negtive(-)
4417	Female	70-79	Negtive(-)
4418	Female	46-59	Negtive(-)
4419	Male	60-69	Negtive(-)
4420	Female	60-69	Negtive(-)
4421	Female	70-79	Negtive(-)
4422	Male	46-59	Negtive(-)
4423	Male	60-69	Negtive(-)
4424	Female	46-59	Negtive(-)
4425	Female	60-69	Negtive(-)
4426	Male	70-79	Negtive(-)
4427	Male	60-69	Negtive(-)
4428	Female	60-69	Negtive(-)
4429	Female	60-69	Positive(+)
4430	Male	60-69	Negtive(-)
4431	Male	60-69	Negtive(-)
4432	Female	70-79	Negtive(-)
4433	Female	70-79	Negtive(-)
4434	Female	46-59	Negtive(-)
4435	Male	60-69	Negtive(-)
4436	Male	60-69	Negtive(-)
4437	Female	60-69	Negtive(-)
4438	Male	46-59	Negtive(-)
4439	Male	60-69	Negtive(-)
4440	Female	70-79	Negtive(-)
4441	Male	70-79	Negtive(-)
4442	Male	60-69	Negtive(-)
4443	Female	60-69	Negtive(-)
4444	Female	70-79	Negtive(-)
4445	Female	70-79	Negtive(-)
4446	Female	80-89	Negtive(-)
4447	Male	60-69	Negtive(-)
4448	Male	46-59	Negtive(-)
4449	Female	60-69	Negtive(-)
4450	Female	60-69	Positive(+)
4451	Female	60-69	Negtive(-)
4452	Male	60-69	Negtive(-)
4453	Male	60-69	Negtive(-)
4454	Male	60-69	Negtive(-)
4455	Female	70-79	Negtive(-)
4456	Male	70-79	Negtive(-)
4457	Female	60-69	Negtive(-)
4458	Female	60-69	Positive(+)
4459	Female	60-69	Negtive(-)
4460	Male	70-79	Negtive(-)
4461	Male	60-69	Negtive(-)
4462	Male	46-59	Negtive(-)
4463	Female	46-59	Positive(+)
4464	Male	70-79	Negtive(-)
4465	Female	46-59	Negtive(-)
4466	Female	60-69	Negtive(-)
4467	Male	60-69	Negtive(-)
4468	Female	46-59	Negtive(-)
4469	Female	46-59	Negtive(-)
4470	Male	46-59	Negtive(-)
4471	Female	60-69	Negtive(-)
4472	Female	60-69	Negtive(-)
4473	Male	60-69	Negtive(-)
4474	Male	60-69	Negtive(-)
4475	Female	60-69	Negtive(-)
4476	Female	60-69	Negtive(-)
4477	Male	60-69	Negtive(-)
4478	Male	60-69	Negtive(-)
4479	Male	60-69	Negtive(-)
4480	Female	60-69	Negtive(-)
4481	Female	70-79	Negtive(-)
4482	Female	70-79	Negtive(-)
4483	Female	80-89	Negtive(-)
4484	Female	46-59	Negtive(-)
4485	Female	46-59	Positive(+)
4486	Female	60-69	Negtive(-)
4487	Male	60-69	Negtive(-)
4488	Male	60-69	Negtive(-)
4489	Male	60-69	Negtive(-)
4490	Female	70-79	Negtive(-)
4491	Female	70-79	Negtive(-)
4492	Female	70-79	Negtive(-)
4493	Female	60-69	Negtive(-)
4494	Male	60-69	Negtive(-)
4495	Male	60-69	Negtive(-)
4496	Male	60-69	Negtive(-)
4497	Female	60-69	Negtive(-)
4498	Male	60-69	Negtive(-)
4499	Male	60-69	Negtive(-)
4500	Female	70-79	Negtive(-)
4501	Female	70-79	Negtive(-)
4502	Male	70-79	Positive(+)
4503	Female	70-79	Negtive(-)
4504	Female	80-89	Negtive(-)
4505	Male	80-89	Negtive(-)
4506	Female	60-69	Negtive(-)
4507	Female	60-69	Negtive(-)
4508	Male	>89	Positive(+)
4509	Female	80-89	Positive(+)
4510	Male	60-69	Negtive(-)
4511	Male	70-79	Negtive(-)
4512	Female	60-69	Negtive(-)
4513	Male	46-59	Negtive(-)
4514	Male	70-79	Positive(+)
4515	Female	70-79	Negtive(-)
4516	Female	60-69	Negtive(-)
4517	Male	70-79	Negtive(-)
4518	Male	60-69	Negtive(-)
4519	Male	60-69	Negtive(-)
4520	Male	60-69	Negtive(-)
4521	Female	60-69	Negtive(-)
4522	Female	60-69	Negtive(-)
4523	Male	70-79	Negtive(-)
4524	Female	70-79	Positive(+)
4525	Female	80-89	Negtive(-)
4526	Male	46-59	Negtive(-)
4527	Female	46-59	Negtive(-)
4528	Female	46-59	Negtive(-)
4529	Female	70-79	Negtive(-)
4530	Female	70-79	Negtive(-)
4531	Female	70-79	Negtive(-)
4532	Female	46-59	Negtive(-)
4533	Male	60-69	Negtive(-)
4534	Male	70-79	Negtive(-)
4535	Female	46-59	Negtive(-)
4536	Female	46-59	Negtive(-)
4537	Male	46-59	Negtive(-)
4538	Male	46-59	Negtive(-)
4539	Female	46-59	Negtive(-)
4540	Female	46-59	Negtive(-)
4541	Female	46-59	Negtive(-)
4542	Male	46-59	Negtive(-)
4543	Male	46-59	Negtive(-)
4544	Male	46-59	Negtive(-)
4545	Female	46-59	Negtive(-)
4546	Male	46-59	Negtive(-)
4547	Female	46-59	Negtive(-)
4548	Female	46-59	Negtive(-)
4549	Female	46-59	Negtive(-)
4550	Female	46-59	Negtive(-)
4551	Female	46-59	Negtive(-)
4552	Female	46-59	Negtive(-)
4553	Female	46-59	Negtive(-)
4554	Female	60-69	Negtive(-)
4555	Male	60-69	Negtive(-)
4556	Female	60-69	Negtive(-)
4557	Female	60-69	Negtive(-)
4558	Female	60-69	Negtive(-)
4559	Female	60-69	Negtive(-)
4560	Female	60-69	Negtive(-)
4561	Female	60-69	Negtive(-)
4562	Female	60-69	Negtive(-)
4563	Female	60-69	Negtive(-)
4564	Female	60-69	Negtive(-)
4565	Male	60-69	Negtive(-)
4566	Male	60-69	Negtive(-)
4567	Male	60-69	Negtive(-)
4568	Male	60-69	Negtive(-)
4569	Female	60-69	Negtive(-)
4570	Female	60-69	Negtive(-)
4571	Male	60-69	Negtive(-)
4572	Male	60-69	Negtive(-)
4573	Male	60-69	Negtive(-)
4574	Female	60-69	Negtive(-)
4575	Female	60-69	Positive(+)
4576	Female	60-69	Negtive(-)
4577	Female	60-69	Negtive(-)
4578	Male	70-79	Negtive(-)
4579	Female	70-79	Negtive(-)
4580	Male	70-79	Negtive(-)
4581	Female	70-79	Negtive(-)
4582	Female	70-79	Negtive(-)
4583	Female	70-79	Positive(+)
4584	Female	70-79	Negtive(-)
4585	Female	70-79	Negtive(-)
4586	Male	70-79	Negtive(-)
4587	Female	70-79	Negtive(-)
4588	Female	70-79	Negtive(-)
4589	Male	70-79	Negtive(-)
4590	Female	70-79	Negtive(-)
4591	Female	70-79	Negtive(-)
4592	Female	70-79	Negtive(-)
4593	Female	70-79	Negtive(-)
4594	Male	80-89	Negtive(-)
4595	Male	60-69	Negtive(-)
4596	Female	46-59	Negtive(-)
4597	Male	60-69	Negtive(-)
4598	Female	60-69	Negtive(-)
4599	Female	46-59	Negtive(-)
4600	Male	60-69	Positive(+)
4601	Male	70-79	Negtive(-)
4602	Female	70-79	Negtive(-)
4603	Male	70-79	Negtive(-)
4604	Female	60-69	Negtive(-)
4605	Female	70-79	Negtive(-)
4606	Female	60-69	Negtive(-)
4607	Male	70-79	Negtive(-)
4608	Male	46-59	Negtive(-)
4609	Female	46-59	Negtive(-)
4610	Female	46-59	Negtive(-)
4611	Female	46-59	Negtive(-)
4612	Female	46-59	Negtive(-)
4613	Female	46-59	Negtive(-)
4614	Male	46-59	Negtive(-)
4615	Male	46-59	Negtive(-)
4616	Male	60-69	Negtive(-)
4617	Male	60-69	Positive(+)
4618	Male	60-69	Negtive(-)
4619	Male	60-69	Negtive(-)
4620	Female	60-69	Negtive(-)
4621	Male	70-79	Negtive(-)
4622	Female	70-79	Negtive(-)
4623	Female	70-79	Negtive(-)
4624	Male	70-79	Negtive(-)
4625	Male	70-79	Negtive(-)
4626	Female	80-89	Negtive(-)
4627	Male	80-89	Negtive(-)
4628	Male	80-89	Negtive(-)
4629	Male	46-59	Negtive(-)
4630	Female	46-59	Negtive(-)
4631	Female	46-59	Negtive(-)
4632	Male	46-59	Negtive(-)
4633	Female	46-59	Negtive(-)
4634	Male	46-59	Negtive(-)
4635	Male	46-59	Negtive(-)
4636	Male	46-59	Negtive(-)
4637	Male	46-59	Negtive(-)
4638	Female	46-59	Negtive(-)
4639	Female	46-59	Negtive(-)
4640	Female	46-59	Negtive(-)
4641	Female	46-59	Negtive(-)
4642	Female	46-59	Negtive(-)
4643	Male	46-59	Negtive(-)
4644	Female	46-59	Negtive(-)
4645	Male	46-59	Negtive(-)
4646	Male	46-59	Negtive(-)
4647	Male	46-59	Negtive(-)
4648	Female	46-59	Negtive(-)
4649	Female	46-59	Negtive(-)
4650	Male	46-59	Negtive(-)
4651	Female	46-59	Negtive(-)
4652	Male	46-59	Negtive(-)
4653	Female	46-59	Negtive(-)
4654	Female	46-59	Negtive(-)
4655	Male	60-69	Negtive(-)
4656	Female	60-69	Negtive(-)
4657	Female	60-69	Negtive(-)
4658	Female	60-69	Negtive(-)
4659	Male	60-69	Negtive(-)
4660	Female	60-69	Negtive(-)
4661	Male	60-69	Negtive(-)
4662	Female	60-69	Negtive(-)
4663	Male	60-69	Negtive(-)
4664	Male	60-69	Negtive(-)
4665	Female	60-69	Negtive(-)
4666	Female	60-69	Negtive(-)
4667	Female	60-69	Negtive(-)
4668	Male	60-69	Negtive(-)
4669	Female	60-69	Negtive(-)
4670	Male	60-69	Negtive(-)
4671	Male	60-69	Negtive(-)
4672	Male	60-69	Negtive(-)
4673	Male	60-69	Negtive(-)
4674	Female	60-69	Negtive(-)
4675	Female	60-69	Negtive(-)
4676	Male	60-69	Negtive(-)
4677	Male	60-69	Negtive(-)
4678	Female	60-69	Negtive(-)
4679	Female	60-69	Negtive(-)
4680	Female	60-69	Negtive(-)
4681	Male	60-69	Negtive(-)
4682	Male	60-69	Negtive(-)
4683	Male	60-69	Negtive(-)
4684	Male	70-79	Negtive(-)
4685	Female	70-79	Negtive(-)
4686	Female	70-79	Negtive(-)
4687	Female	70-79	Negtive(-)
4688	Female	70-79	Negtive(-)
4689	Male	70-79	Negtive(-)
4690	Male	70-79	Negtive(-)
4691	Female	70-79	Negtive(-)
4692	Male	70-79	Negtive(-)
4693	Male	70-79	Negtive(-)
4694	Female	70-79	Negtive(-)
4695	Male	70-79	Negtive(-)
4696	Female	70-79	Negtive(-)
4697	Female	80-89	Negtive(-)
4698	Female	80-89	Negtive(-)
4699	Female	80-89	Negtive(-)
4700	Female	46-59	Positive(+)
4701	Female	70-79	Positive(+)
4702	Male	70-79	Positive(+)
4703	Female	70-79	Negtive(-)
4704	Female	80-89	Negtive(-)
4705	Female	80-89	Negtive(-)
4706	Male	70-79	Negtive(-)
4707	Male	80-89	Negtive(-)
4708	Male	60-69	Negtive(-)
4709	Female	60-69	Negtive(-)
4710	Female	70-79	Negtive(-)
4711	Male	80-89	Negtive(-)
4712	Male	60-69	Negtive(-)
4713	Female	60-69	Negtive(-)
4714	Female	80-89	Negtive(-)
4715	Female	60-69	Negtive(-)
4716	Female	70-79	Negtive(-)
4717	Male	70-79	Negtive(-)
4718	Female	60-69	Negtive(-)
4719	Female	60-69	Positive(+)
4720	Female	80-89	Positive(+)
4721	Female	60-69	Negtive(-)
4722	Male	60-69	Negtive(-)
4723	Male	60-69	Negtive(-)
4724	Female	60-69	Negtive(-)
4725	Male	60-69	Negtive(-)
4726	Male	70-79	Negtive(-)
4727	Male	60-69	Negtive(-)
4728	Female	60-69	Negtive(-)
4729	Female	60-69	Negtive(-)
4730	Male	60-69	Negtive(-)
4731	Female	60-69	Negtive(-)
4732	Female	46-59	Negtive(-)
4733	Female	46-59	Negtive(-)
4734	Female	46-59	Negtive(-)
4735	Female	60-69	Negtive(-)
4736	Female	70-79	Negtive(-)
4737	Male	70-79	Negtive(-)
4738	Male	60-69	Negtive(-)
4739	Female	46-59	Negtive(-)
4740	Female	60-69	Positive(+)
4741	Male	70-79	Negtive(-)
4742	Female	46-59	Negtive(-)
4743	Female	80-89	Negtive(-)
4744	Male	70-79	Negtive(-)
4745	Male	46-59	Negtive(-)
4746	Female	70-79	Negtive(-)
4747	Female	70-79	Negtive(-)
4748	Male	60-69	Negtive(-)
4749	Female	80-89	Negtive(-)
4750	Male	60-69	Negtive(-)
4751	Male	60-69	Negtive(-)
4752	Male	60-69	Negtive(-)
4753	Male	60-69	Negtive(-)
4754	Male	60-69	Negtive(-)
4755	Female	60-69	Negtive(-)
4756	Male	60-69	Negtive(-)
4757	Female	46-59	Negtive(-)
4758	Female	70-79	Negtive(-)
4759	Female	60-69	Negtive(-)
4760	Male	60-69	Negtive(-)
4761	Male	60-69	Negtive(-)
4762	Female	70-79	Negtive(-)
4763	Male	60-69	Negtive(-)
4764	Male	70-79	Negtive(-)
4765	Female	60-69	Negtive(-)
4766	Female	60-69	Negtive(-)
4767	Male	60-69	Negtive(-)
4768	Male	60-69	Negtive(-)
4769	Male	60-69	Negtive(-)
4770	Male	60-69	Negtive(-)
4771	Female	60-69	Negtive(-)
4772	Male	70-79	Negtive(-)
4773	Female	60-69	Negtive(-)
4774	Female	60-69	Negtive(-)
4775	Female	60-69	Negtive(-)
4776	Female	60-69	Negtive(-)
4777	Male	60-69	Negtive(-)
4778	Male	60-69	Negtive(-)
4779	Male	46-59	Negtive(-)
4780	Male	60-69	Negtive(-)
4781	Male	70-79	Negtive(-)
4782	Male	70-79	Negtive(-)
4783	Male	46-59	Negtive(-)
4784	Female	80-89	Negtive(-)
4785	Female	70-79	Negtive(-)
4786	Female	60-69	Negtive(-)
4787	Female	46-59	Negtive(-)
4788	Female	60-69	Negtive(-)
4789	Female	70-79	Negtive(-)
4790	Female	60-69	Negtive(-)
4791	Male	60-69	Negtive(-)
4792	Female	70-79	Negtive(-)
4793	Male	80-89	Negtive(-)
4794	Female	60-69	Negtive(-)
4795	Male	60-69	Negtive(-)
4796	Female	60-69	Negtive(-)
4797	Female	70-79	Negtive(-)
4798	Male	46-59	Negtive(-)
4799	Male	70-79	Negtive(-)
4800	Female	60-69	Negtive(-)
4801	Female	60-69	Negtive(-)
4802	Female	46-59	Negtive(-)
4803	Male	60-69	Negtive(-)
4804	Male	70-79	Negtive(-)
4805	Female	60-69	Negtive(-)
4806	Male	60-69	Negtive(-)
4807	Male	46-59	Negtive(-)
4808	Male	60-69	Negtive(-)
4809	Female	80-89	Negtive(-)
4810	Male	60-69	Negtive(-)
4811	Female	60-69	Negtive(-)
4812	Male	60-69	Negtive(-)
4813	Male	60-69	Negtive(-)
4814	Male	60-69	Negtive(-)
4815	Female	60-69	Positive(+)
4816	Female	70-79	Negtive(-)
4817	Female	60-69	Negtive(-)
4818	Female	46-59	Negtive(-)
4819	Male	46-59	Negtive(-)
4820	Male	60-69	Negtive(-)
4821	Male	60-69	Negtive(-)
4822	Female	60-69	Negtive(-)
4823	Male	60-69	Negtive(-)
4824	Male	60-69	Negtive(-)
4825	Female	60-69	Negtive(-)
4826	Female	60-69	Negtive(-)
4827	Male	60-69	Negtive(-)
4828	Male	60-69	Negtive(-)
4829	Female	60-69	Negtive(-)
4830	Female	60-69	Negtive(-)
4831	Male	60-69	Negtive(-)
4832	Male	60-69	Negtive(-)
4833	Female	70-79	Negtive(-)
4834	Female	70-79	Negtive(-)
4835	Female	70-79	Negtive(-)
4836	Female	70-79	Negtive(-)
4837	Male	70-79	Negtive(-)
4838	Female	70-79	Negtive(-)
4839	Female	70-79	Negtive(-)
4840	Male	70-79	Negtive(-)
4841	Female	70-79	Negtive(-)
4842	Male	70-79	Negtive(-)
4843	Female	60-69	Positive(+)
4844	Male	60-69	Positive(+)
4845	Male	46-59	Positive(+)
4846	Male	60-69	Positive(+)
4847	Male	60-69	Negtive(-)
4848	Female	46-59	Negtive(-)
4849	Female	46-59	Negtive(-)
4850	Female	46-59	Negtive(-)
4851	Male	60-69	Negtive(-)
4852	Female	46-59	Negtive(-)
4853	Female	46-59	Negtive(-)
4854	Male	46-59	Negtive(-)
4855	Male	60-69	Negtive(-)
4856	Male	60-69	Negtive(-)
4857	Female	60-69	Negtive(-)
4858	Male	60-69	Negtive(-)
4859	Female	60-69	Negtive(-)
4860	Female	60-69	Negtive(-)
4861	Male	60-69	Negtive(-)
4862	Male	60-69	Negtive(-)
4863	Male	70-79	Negtive(-)
4864	Male	70-79	Negtive(-)
4865	Female	70-79	Negtive(-)
4866	Male	70-79	Negtive(-)
4867	Female	46-59	Negtive(-)
4868	Female	46-59	Negtive(-)
4869	Female	60-69	Negtive(-)
4870	Male	60-69	Negtive(-)
4871	Female	70-79	Negtive(-)
4872	Male	70-79	Negtive(-)
4873	Male	70-79	Negtive(-)
4874	Male	70-79	Negtive(-)
4875	Female	46-59	Negtive(-)
4876	Female	46-59	Negtive(-)
4877	Male	46-59	Negtive(-)
4878	Female	46-59	Negtive(-)
4879	Female	46-59	Negtive(-)
4880	Female	46-59	Negtive(-)
4881	Male	46-59	Negtive(-)
4882	Female	46-59	Negtive(-)
4883	Female	46-59	Negtive(-)
4884	Male	46-59	Negtive(-)
4885	Female	46-59	Negtive(-)
4886	Female	60-69	Negtive(-)
4887	Female	60-69	Negtive(-)
4888	Male	60-69	Negtive(-)
4889	Female	60-69	Negtive(-)
4890	Female	60-69	Negtive(-)
4891	Female	60-69	Negtive(-)
4892	Female	60-69	Negtive(-)
4893	Female	60-69	Negtive(-)
4894	Female	60-69	Negtive(-)
4895	Female	60-69	Negtive(-)
4896	Female	60-69	Negtive(-)
4897	Female	60-69	Negtive(-)
4898	Male	60-69	Negtive(-)
4899	Male	60-69	Negtive(-)
4900	Female	60-69	Negtive(-)
4901	Female	60-69	Negtive(-)
4902	Female	60-69	Negtive(-)
4903	Female	60-69	Negtive(-)
4904	Female	60-69	Negtive(-)
4905	Female	60-69	Negtive(-)
4906	Male	60-69	Negtive(-)
4907	Female	60-69	Negtive(-)
4908	Female	60-69	Negtive(-)
4909	Female	60-69	Negtive(-)
4910	Female	60-69	Negtive(-)
4911	Female	60-69	Negtive(-)
4912	Female	60-69	Negtive(-)
4913	Female	60-69	Negtive(-)
4914	Female	60-69	Negtive(-)
4915	Female	60-69	Negtive(-)
4916	Female	60-69	Negtive(-)
4917	Female	60-69	Negtive(-)
4918	Male	60-69	Negtive(-)
4919	Female	60-69	Negtive(-)
4920	Male	60-69	Negtive(-)
4921	Male	60-69	Negtive(-)
4922	Female	60-69	Negtive(-)
4923	Male	70-79	Negtive(-)
4924	Female	70-79	Negtive(-)
4925	Male	70-79	Negtive(-)
4926	Male	70-79	Negtive(-)
4927	Male	70-79	Negtive(-)
4928	Female	70-79	Negtive(-)
4929	Male	70-79	Negtive(-)
4930	Female	70-79	Negtive(-)
4931	Male	70-79	Negtive(-)
4932	Male	70-79	Negtive(-)
4933	Female	70-79	Negtive(-)
4934	Female	70-79	Negtive(-)
4935	Male	70-79	Negtive(-)
4936	Male	70-79	Negtive(-)
4937	Male	70-79	Negtive(-)
4938	Female	70-79	Negtive(-)
4939	Female	70-79	Negtive(-)
4940	Female	70-79	Negtive(-)
4941	Female	70-79	Negtive(-)
4942	Male	70-79	Negtive(-)
4943	Female	70-79	Negtive(-)
4944	Female	80-89	Negtive(-)
4945	Female	80-89	Negtive(-)
4946	Female	80-89	Negtive(-)
4947	Female	80-89	Negtive(-)
4948	Male	<46	Positive(+)
4949	Male	80-89	Positive(+)
4950	Female	80-89	Positive(+)
4951	Female	60-69	Positive(+)
4952	Male	70-79	Positive(+)
4953	Male	46-59	Negtive(-)
4954	Female	46-59	Negtive(-)
4955	Male	46-59	Negtive(-)
4956	Female	46-59	Negtive(-)
4957	Female	46-59	Negtive(-)
4958	Female	60-69	Negtive(-)
4959	Male	60-69	Negtive(-)
4960	Male	60-69	Negtive(-)
4961	Male	60-69	Negtive(-)
4962	Male	60-69	Negtive(-)
4963	Female	60-69	Negtive(-)
4964	Female	60-69	Negtive(-)
4965	Male	60-69	Negtive(-)
4966	Female	60-69	Negtive(-)
4967	Male	60-69	Negtive(-)
4968	Female	70-79	Negtive(-)
4969	Male	70-79	Negtive(-)
4970	Male	70-79	Negtive(-)
4971	Female	70-79	Negtive(-)
4972	Male	70-79	Negtive(-)
4973	Female	70-79	Negtive(-)
4974	Female	70-79	Negtive(-)
4975	Female	70-79	Negtive(-)
4976	Female	70-79	Negtive(-)
4977	Male	80-89	Negtive(-)
4978	Male	80-89	Negtive(-)
4979	Female	60-69	Positive(+)
4980	Male	46-59	Positive(+)
4981	Male	60-69	Positive(+)
4982	Female	80-89	Positive(+)
4983	Female	80-89	Positive(+)
4984	Male	80-89	Positive(+)
4985	Female	70-79	Negtive(-)
4986	Female	70-79	Negtive(-)
4987	Male	70-79	Negtive(-)
4988	Male	60-69	Negtive(-)
4989	Female	46-59	Negtive(-)
4990	Female	46-59	Negtive(-)
4991	Male	60-69	Negtive(-)
4992	Female	60-69	Negtive(-)
4993	Female	60-69	Negtive(-)
4994	Female	60-69	Negtive(-)
4995	Female	60-69	Negtive(-)
4996	Male	60-69	Negtive(-)
4997	Female	60-69	Negtive(-)
4998	Male	60-69	Negtive(-)
4999	Female	60-69	Negtive(-)
5000	Male	60-69	Negtive(-)
5001	Male	60-69	Negtive(-)
5002	Female	60-69	Negtive(-)
5003	Female	60-69	Negtive(-)
5004	Female	60-69	Negtive(-)
5005	Male	60-69	Negtive(-)
5006	Female	60-69	Negtive(-)
5007	Female	60-69	Negtive(-)
5008	Male	70-79	Negtive(-)
5009	Female	70-79	Negtive(-)
5010	Male	70-79	Negtive(-)
5011	Male	70-79	Negtive(-)
5012	Female	70-79	Negtive(-)
5013	Male	70-79	Negtive(-)
5014	Male	70-79	Negtive(-)
5015	Male	70-79	Negtive(-)
5016	Female	70-79	Negtive(-)
5017	Female	70-79	Negtive(-)
5018	Male	70-79	Negtive(-)
5019	Male	70-79	Negtive(-)
5020	Female	70-79	Negtive(-)
5021	Female	70-79	Negtive(-)
5022	Male	70-79	Negtive(-)
5023	Male	80-89	Negtive(-)
5024	Male	80-89	Negtive(-)
5025	Female	80-89	Negtive(-)
5026	Male	>89	Negtive(-)
5027	Male	70-79	Positive(+)
5028	Female	70-79	Positive(+)
5029	Female	46-59	Negtive(-)
5030	Female	46-59	Negtive(-)
5031	Female	46-59	Negtive(-)
5032	Female	46-59	Negtive(-)
5033	Female	46-59	Negtive(-)
5034	Male	60-69	Negtive(-)
5035	Female	60-69	Negtive(-)
5036	Female	60-69	Negtive(-)
5037	Female	60-69	Negtive(-)
5038	Female	60-69	Negtive(-)
5039	Male	60-69	Negtive(-)
5040	Female	60-69	Negtive(-)
5041	Male	60-69	Negtive(-)
5042	Male	60-69	Negtive(-)
5043	Female	60-69	Negtive(-)
5044	Female	60-69	Negtive(-)
5045	Male	60-69	Negtive(-)
5046	Male	60-69	Negtive(-)
5047	Female	60-69	Negtive(-)
5048	Female	60-69	Negtive(-)
5049	Female	60-69	Negtive(-)
5050	Male	60-69	Negtive(-)
5051	Female	60-69	Negtive(-)
5052	Male	60-69	Negtive(-)
5053	Male	70-79	Negtive(-)
5054	Male	70-79	Negtive(-)
5055	Male	70-79	Negtive(-)
5056	Female	70-79	Negtive(-)
5057	Male	70-79	Negtive(-)
5058	Female	70-79	Negtive(-)
5059	Female	70-79	Negtive(-)
5060	Male	70-79	Negtive(-)
5061	Female	46-59	Negtive(-)
5062	Male	46-59	Negtive(-)
5063	Male	46-59	Negtive(-)
5064	Female	60-69	Negtive(-)
5065	Male	60-69	Negtive(-)
5066	Female	60-69	Negtive(-)
5067	Female	60-69	Negtive(-)
5068	Female	60-69	Negtive(-)
5069	Female	60-69	Negtive(-)
5070	Male	60-69	Negtive(-)
5071	Female	60-69	Negtive(-)
5072	Female	60-69	Negtive(-)
5073	Female	60-69	Negtive(-)
5074	Female	60-69	Negtive(-)
5075	Male	60-69	Negtive(-)
5076	Female	60-69	Negtive(-)
5077	Female	60-69	Negtive(-)
5078	Female	60-69	Negtive(-)
5079	Male	60-69	Negtive(-)
5080	Male	70-79	Negtive(-)
5081	Female	70-79	Negtive(-)
5082	Female	70-79	Negtive(-)
5083	Male	70-79	Negtive(-)
5084	Male	70-79	Negtive(-)
5085	Female	70-79	Negtive(-)
5086	Female	70-79	Negtive(-)
5087	Female	70-79	Negtive(-)
5088	Female	70-79	Negtive(-)
5089	Male	70-79	Negtive(-)
5090	Male	70-79	Negtive(-)
5091	Male	70-79	Negtive(-)
5092	Male	70-79	Negtive(-)
5093	Female	70-79	Negtive(-)
5094	Female	70-79	Negtive(-)
5095	Female	70-79	Negtive(-)
5096	Male	70-79	Negtive(-)
5097	Male	70-79	Negtive(-)
5098	Male	70-79	Negtive(-)
5099	Male	70-79	Negtive(-)
5100	Male	70-79	Negtive(-)
5101	Male	70-79	Negtive(-)
5102	Male	80-89	Negtive(-)
5103	Female	80-89	Negtive(-)
5104	Female	80-89	Negtive(-)
5105	Female	80-89	Negtive(-)
5106	Female	80-89	Negtive(-)
5107	Male	80-89	Negtive(-)
5108	Male	80-89	Negtive(-)
5109	Female	>89	Negtive(-)
5110	Female	60-69	Positive(+)
5111	Female	80-89	Positive(+)
5112	Female	70-79	Positive(+)
5113	Male	46-59	Negtive(-)
5114	Female	46-59	Negtive(-)
5115	Female	46-59	Negtive(-)
5116	Female	46-59	Negtive(-)
5117	Female	46-59	Negtive(-)
5118	Female	46-59	Negtive(-)
5119	Female	60-69	Negtive(-)
5120	Female	60-69	Negtive(-)
5121	Female	60-69	Negtive(-)
5122	Female	60-69	Negtive(-)
5123	Male	60-69	Negtive(-)
5124	Male	60-69	Negtive(-)
5125	Male	60-69	Negtive(-)
5126	Female	60-69	Negtive(-)
5127	Female	60-69	Negtive(-)
5128	Male	60-69	Negtive(-)
5129	Female	60-69	Negtive(-)
5130	Male	60-69	Negtive(-)
5131	Female	60-69	Negtive(-)
5132	Female	60-69	Negtive(-)
5133	Female	60-69	Negtive(-)
5134	Male	60-69	Negtive(-)
5135	Male	60-69	Negtive(-)
5136	Male	60-69	Negtive(-)
5137	Female	60-69	Negtive(-)
5138	Male	60-69	Negtive(-)
5139	Male	70-79	Negtive(-)
5140	Female	70-79	Negtive(-)
5141	Female	70-79	Negtive(-)
5142	Male	70-79	Negtive(-)
5143	Female	70-79	Negtive(-)
5144	Female	70-79	Negtive(-)
5145	Female	70-79	Negtive(-)
5146	Male	70-79	Negtive(-)
5147	Female	70-79	Negtive(-)
5148	Male	70-79	Negtive(-)
5149	Male	70-79	Negtive(-)
5150	Male	80-89	Negtive(-)
5151	Male	80-89	Positive(+)
5152	Male	70-79	Positive(+)
5153	Female	60-69	Positive(+)
5154	Female	46-59	Positive(+)
5155	Female	60-69	Negtive(-)
5156	Female	60-69	Negtive(-)
5157	Female	60-69	Negtive(-)
5158	Female	60-69	Negtive(-)
5159	Male	60-69	Negtive(-)
5160	Female	60-69	Negtive(-)
5161	Female	60-69	Negtive(-)
5162	Female	60-69	Negtive(-)
5163	Female	60-69	Negtive(-)
5164	Female	60-69	Negtive(-)
5165	Female	60-69	Negtive(-)
5166	Female	60-69	Negtive(-)
5167	Female	60-69	Negtive(-)
5168	Male	60-69	Negtive(-)
5169	Female	60-69	Negtive(-)
5170	Male	60-69	Negtive(-)
5171	Male	60-69	Negtive(-)
5172	Female	60-69	Negtive(-)
5173	Male	60-69	Negtive(-)
5174	Male	60-69	Negtive(-)
5175	Male	60-69	Negtive(-)
5176	Female	60-69	Negtive(-)
5177	Female	60-69	Negtive(-)
5178	Female	70-79	Negtive(-)
5179	Male	70-79	Negtive(-)
5180	Female	70-79	Negtive(-)
5181	Female	70-79	Negtive(-)
5182	Female	70-79	Negtive(-)
5183	Female	70-79	Negtive(-)
5184	Female	70-79	Negtive(-)
5185	Female	70-79	Negtive(-)
5186	Female	70-79	Negtive(-)
5187	Female	70-79	Negtive(-)
5188	Female	70-79	Negtive(-)
5189	Female	70-79	Negtive(-)
5190	Female	70-79	Negtive(-)
5191	Male	80-89	Negtive(-)
5192	Female	80-89	Negtive(-)
5193	Male	80-89	Negtive(-)
5194	Female	80-89	Negtive(-)
5195	Female	60-69	Positive(+)
5196	Male	70-79	Positive(+)
5197	Female	60-69	Positive(+)
5198	Male	70-79	Positive(+)
5199	Male	60-69	Negtive(-)
5200	Male	60-69	Negtive(-)
5201	Female	60-69	Negtive(-)
5202	Male	46-59	Negtive(-)
5203	Female	46-59	Negtive(-)
5204	Female	60-69	Negtive(-)
5205	Female	46-59	Negtive(-)
5206	Female	60-69	Negtive(-)
5207	Male	46-59	Negtive(-)
5208	Female	60-69	Negtive(-)
5209	Female	70-79	Negtive(-)
5210	Male	46-59	Negtive(-)
5211	Female	60-69	Negtive(-)
5212	Male	60-69	Negtive(-)
5213	Male	70-79	Negtive(-)
5214	Male	70-79	Negtive(-)
5215	Female	80-89	Negtive(-)
5216	Female	70-79	Negtive(-)
5217	Female	46-59	Negtive(-)
5218	Female	>89	Negtive(-)
5219	Female	46-59	Negtive(-)
5220	Female	60-69	Negtive(-)
5221	Male	46-59	Negtive(-)
5222	Female	60-69	Positive(+)
5223	Male	70-79	Positive(+)
5224	Female	60-69	Positive(+)
5225	Female	46-59	Negtive(-)
5226	Male	46-59	Negtive(-)
5227	Female	46-59	Negtive(-)
5228	Female	46-59	Negtive(-)
5229	Female	60-69	Negtive(-)
5230	Male	60-69	Negtive(-)
5231	Female	60-69	Negtive(-)
5232	Male	60-69	Negtive(-)
5233	Female	60-69	Negtive(-)
5234	Male	60-69	Negtive(-)
5235	Male	60-69	Negtive(-)
5236	Female	60-69	Negtive(-)
5237	Female	60-69	Negtive(-)
5238	Female	60-69	Negtive(-)
5239	Female	60-69	Negtive(-)
5240	Male	70-79	Negtive(-)
5241	Female	70-79	Negtive(-)
5242	Female	70-79	Negtive(-)
5243	Male	70-79	Negtive(-)
5244	Male	70-79	Negtive(-)
5245	Male	70-79	Negtive(-)
5246	Male	70-79	Negtive(-)
5247	Female	70-79	Negtive(-)
5248	Male	70-79	Negtive(-)
5249	Female	70-79	Negtive(-)
5250	Female	70-79	Negtive(-)
5251	Male	70-79	Negtive(-)
5252	Male	70-79	Negtive(-)
5253	Female	70-79	Negtive(-)
5254	Male	70-79	Negtive(-)
5255	Female	70-79	Negtive(-)
5256	Female	70-79	Negtive(-)
5257	Female	70-79	Negtive(-)
5258	Female	70-79	Negtive(-)
5259	Female	70-79	Negtive(-)
5260	Female	80-89	Negtive(-)
5261	Female	80-89	Negtive(-)
5262	Female	80-89	Negtive(-)
5263	Male	80-89	Negtive(-)
5264	Female	80-89	Negtive(-)
5265	Male	>89	Negtive(-)
5266	Female	60-69	Positive(+)
5267	Male	70-79	Positive(+)
5268	Male	46-59	Negtive(-)
5269	Male	46-59	Negtive(-)
5270	Female	46-59	Negtive(-)
5271	Female	60-69	Negtive(-)
5272	Female	60-69	Negtive(-)
5273	Male	60-69	Negtive(-)
5274	Female	60-69	Negtive(-)
5275	Male	60-69	Negtive(-)
5276	Female	60-69	Negtive(-)
5277	Female	60-69	Negtive(-)
5278	Male	60-69	Negtive(-)
5279	Female	60-69	Negtive(-)
5280	Female	60-69	Negtive(-)
5281	Female	60-69	Negtive(-)
5282	Female	60-69	Negtive(-)
5283	Female	60-69	Negtive(-)
5284	Male	60-69	Negtive(-)
5285	Female	60-69	Negtive(-)
5286	Female	60-69	Negtive(-)
5287	Male	60-69	Negtive(-)
5288	Male	60-69	Negtive(-)
5289	Female	60-69	Negtive(-)
5290	Male	60-69	Negtive(-)
5291	Male	60-69	Negtive(-)
5292	Female	60-69	Negtive(-)
5293	Female	60-69	Negtive(-)
5294	Female	60-69	Negtive(-)
5295	Male	60-69	Negtive(-)
5296	Male	60-69	Negtive(-)
5297	Male	60-69	Negtive(-)
5298	Female	70-79	Negtive(-)
5299	Male	70-79	Negtive(-)
5300	Male	70-79	Negtive(-)
5301	Male	70-79	Negtive(-)
5302	Female	70-79	Negtive(-)
5303	Male	70-79	Negtive(-)
5304	Female	70-79	Negtive(-)
5305	Female	70-79	Negtive(-)
5306	Female	70-79	Negtive(-)
5307	Female	70-79	Negtive(-)
5308	Male	70-79	Negtive(-)
5309	Male	80-89	Negtive(-)
5310	Female	80-89	Negtive(-)
5311	Female	80-89	Negtive(-)
5312	Male	80-89	Negtive(-)
5313	Female	60-69	Positive(+)
5314	Female	60-69	Positive(+)
5315	Male	70-79	Positive(+)
5316	Female	46-59	Negtive(-)
5317	Female	46-59	Negtive(-)
5318	Female	46-59	Negtive(-)
5319	Male	46-59	Negtive(-)
5320	Female	60-69	Negtive(-)
5321	Female	60-69	Negtive(-)
5322	Female	60-69	Negtive(-)
5323	Male	60-69	Negtive(-)
5324	Female	60-69	Negtive(-)
5325	Male	60-69	Negtive(-)
5326	Male	60-69	Negtive(-)
5327	Male	60-69	Negtive(-)
5328	Female	60-69	Negtive(-)
5329	Male	60-69	Negtive(-)
5330	Female	70-79	Negtive(-)
5331	Male	70-79	Negtive(-)
5332	Female	70-79	Negtive(-)
5333	Female	70-79	Negtive(-)
5334	Female	70-79	Negtive(-)
5335	Male	70-79	Positive(+)
5336	Male	60-69	Positive(+)
5337	Female	46-59	Positive(+)
5338	Female	46-59	Negtive(-)
5339	Female	46-59	Negtive(-)
5340	Female	46-59	Negtive(-)
5341	Male	70-79	Negtive(-)
5342	Female	70-79	Negtive(-)
5343	Female	80-89	Negtive(-)
5344	Male	80-89	Negtive(-)
5345	Female	70-79	Negtive(-)
5346	Female	46-59	Negtive(-)
5347	Male	46-59	Negtive(-)
5348	Female	60-69	Negtive(-)
5349	Male	60-69	Negtive(-)
5350	Female	60-69	Negtive(-)
5351	Female	60-69	Negtive(-)
5352	Female	60-69	Negtive(-)
5353	Female	60-69	Negtive(-)
5354	Female	60-69	Negtive(-)
5355	Female	70-79	Negtive(-)
5356	Female	70-79	Negtive(-)
5357	Male	70-79	Negtive(-)
5358	Female	70-79	Negtive(-)
5359	Male	70-79	Negtive(-)
5360	Male	70-79	Negtive(-)
5361	Male	70-79	Negtive(-)
5362	Female	70-79	Negtive(-)
5363	Male	80-89	Negtive(-)
5364	Female	46-59	Positive(+)
5365	Female	46-59	Negtive(-)
5366	Male	46-59	Negtive(-)
5367	Female	60-69	Negtive(-)
5368	Female	60-69	Negtive(-)
5369	Male	60-69	Positive(+)
5370	Female	60-69	Positive(+)
5371	Female	60-69	Positive(+)
5372	Female	60-69	Negtive(-)
5373	Female	60-69	Negtive(-)
5374	Male	70-79	Negtive(-)
5375	Male	70-79	Negtive(-)
5376	Female	70-79	Negtive(-)
5377	Female	70-79	Negtive(-)
5378	Male	70-79	Negtive(-)
5379	Female	60-69	Positive(+)
5380	Female	70-79	Positive(+)
5381	Female	46-59	Positive(+)
5382	Female	46-59	Negtive(-)
5383	Female	46-59	Negtive(-)
5384	Female	46-59	Negtive(-)
5385	Female	46-59	Negtive(-)
5386	Female	46-59	Negtive(-)
5387	Male	46-59	Negtive(-)
5388	Female	46-59	Negtive(-)
5389	Female	60-69	Negtive(-)
5390	Female	60-69	Negtive(-)
5391	Female	60-69	Negtive(-)
5392	Male	60-69	Negtive(-)
5393	Female	60-69	Negtive(-)
5394	Male	60-69	Negtive(-)
5395	Female	60-69	Negtive(-)
5396	Male	60-69	Negtive(-)
5397	Female	60-69	Negtive(-)
5398	Female	60-69	Negtive(-)
5399	Female	60-69	Negtive(-)
5400	Male	60-69	Negtive(-)
5401	Female	60-69	Negtive(-)
5402	Female	60-69	Negtive(-)
5403	Male	60-69	Negtive(-)
5404	Female	60-69	Negtive(-)
5405	Female	60-69	Negtive(-)
5406	Female	60-69	Negtive(-)
5407	Female	60-69	Negtive(-)
5408	Female	60-69	Negtive(-)
5409	Female	60-69	Negtive(-)
5410	Female	60-69	Negtive(-)
5411	Female	60-69	Negtive(-)
5412	Female	60-69	Negtive(-)
5413	Female	60-69	Negtive(-)
5414	Male	60-69	Negtive(-)
5415	Male	60-69	Negtive(-)
5416	Male	60-69	Negtive(-)
5417	Female	60-69	Negtive(-)
5418	Female	60-69	Negtive(-)
5419	Female	60-69	Negtive(-)
5420	Female	60-69	Negtive(-)
5421	Male	70-79	Negtive(-)
5422	Female	70-79	Negtive(-)
5423	Female	70-79	Negtive(-)
5424	Female	70-79	Negtive(-)
5425	Female	70-79	Negtive(-)
5426	Female	70-79	Negtive(-)
5427	Female	70-79	Negtive(-)
5428	Male	70-79	Negtive(-)
5429	Male	70-79	Negtive(-)
5430	Male	70-79	Negtive(-)
5431	Male	70-79	Negtive(-)
5432	Female	70-79	Negtive(-)
5433	Female	70-79	Negtive(-)
5434	Male	70-79	Negtive(-)
5435	Female	70-79	Negtive(-)
5436	Female	70-79	Negtive(-)
5437	Male	70-79	Negtive(-)
5438	Female	70-79	Negtive(-)
5439	Female	70-79	Negtive(-)
5440	Female	70-79	Negtive(-)
5441	Male	70-79	Negtive(-)
5442	Male	70-79	Negtive(-)
5443	Male	70-79	Negtive(-)
5444	Female	70-79	Negtive(-)
5445	Female	70-79	Negtive(-)
5446	Female	70-79	Negtive(-)
5447	Female	70-79	Negtive(-)
5448	Male	70-79	Negtive(-)
5449	Female	80-89	Negtive(-)
5450	Female	80-89	Negtive(-)
5451	Female	80-89	Negtive(-)
5452	Male	80-89	Negtive(-)
5453	Male	60-69	Positive(+)
5454	Male	60-69	Positive(+)
5455	Male	60-69	Positive(+)
5456	Male	60-69	Positive(+)
5457	Male	70-79	Positive(+)
5458	Female	60-69	Positive(+)
5459	Female	70-79	Positive(+)
5460	Female	>89	Positive(+)
5461	Male	60-69	Positive(+)
5462	Female	70-79	Positive(+)
5463	Female	70-79	Positive(+)
5464	Female	70-79	Positive(+)
5465	Male	<46	Negtive(-)
5466	Female	46-59	Negtive(-)
5467	Female	46-59	Negtive(-)
5468	Female	46-59	Negtive(-)
5469	Female	46-59	Negtive(-)
5470	Female	46-59	Negtive(-)
5471	Female	46-59	Negtive(-)
5472	Male	46-59	Negtive(-)
5473	Female	46-59	Negtive(-)
5474	Female	46-59	Negtive(-)
5475	Female	46-59	Negtive(-)
5476	Male	60-69	Negtive(-)
5477	Female	60-69	Negtive(-)
5478	Female	60-69	Negtive(-)
5479	Female	60-69	Negtive(-)
5480	Male	60-69	Negtive(-)
5481	Female	60-69	Negtive(-)
5482	Female	60-69	Negtive(-)
5483	Male	60-69	Negtive(-)
5484	Male	60-69	Negtive(-)
5485	Female	60-69	Negtive(-)
5486	Female	60-69	Negtive(-)
5487	Male	60-69	Negtive(-)
5488	Female	60-69	Negtive(-)
5489	Female	60-69	Negtive(-)
5490	Female	60-69	Negtive(-)
5491	Female	60-69	Negtive(-)
5492	Male	60-69	Negtive(-)
5493	Male	60-69	Negtive(-)
5494	Female	60-69	Negtive(-)
5495	Female	60-69	Negtive(-)
5496	Male	60-69	Negtive(-)
5497	Male	60-69	Negtive(-)
5498	Female	60-69	Negtive(-)
5499	Female	60-69	Negtive(-)
5500	Male	70-79	Negtive(-)
5501	Male	70-79	Negtive(-)
5502	Female	70-79	Negtive(-)
5503	Female	70-79	Negtive(-)
5504	Male	70-79	Negtive(-)
5505	Male	70-79	Negtive(-)
5506	Male	70-79	Negtive(-)
5507	Male	70-79	Negtive(-)
5508	Male	70-79	Negtive(-)
5509	Male	70-79	Negtive(-)
5510	Male	80-89	Negtive(-)
5511	Male	60-69	Positive(+)
5512	Male	60-69	Positive(+)
5513	Female	70-79	Positive(+)
5514	Female	60-69	Positive(+)
5515	Female	46-59	Positive(+)
5516	Male	46-59	Positive(+)
5517	Male	70-79	Positive(+)
5518	Male	70-79	Positive(+)
5519	Female	70-79	Negtive(-)
5520	Female	70-79	Negtive(-)
5521	Female	60-69	Negtive(-)
5522	Male	80-89	Negtive(-)
5523	Male	60-69	Negtive(-)
5524	Male	46-59	Negtive(-)
5525	Female	60-69	Negtive(-)
5526	Male	46-59	Negtive(-)
5527	Female	46-59	Negtive(-)
5528	Female	60-69	Negtive(-)
5529	Male	60-69	Negtive(-)
5530	Female	60-69	Negtive(-)
5531	Male	60-69	Negtive(-)
5532	Male	60-69	Negtive(-)
5533	Female	70-79	Negtive(-)
5534	Female	70-79	Negtive(-)
5535	Male	70-79	Negtive(-)
5536	Male	70-79	Negtive(-)
5537	Female	46-59	Negtive(-)
5538	Male	46-59	Negtive(-)
5539	Female	46-59	Negtive(-)
5540	Female	60-69	Negtive(-)
5541	Female	70-79	Negtive(-)
5542	Female	70-79	Negtive(-)
5543	Male	70-79	Negtive(-)
5544	Male	70-79	Negtive(-)
5545	Male	46-59	Negtive(-)
5546	Female	46-59	Negtive(-)
5547	Female	46-59	Negtive(-)
5548	Female	46-59	Negtive(-)
5549	Female	46-59	Negtive(-)
5550	Male	46-59	Negtive(-)
5551	Female	60-69	Negtive(-)
5552	Female	60-69	Negtive(-)
5553	Female	60-69	Negtive(-)
5554	Female	60-69	Negtive(-)
5555	Male	60-69	Negtive(-)
5556	Female	60-69	Negtive(-)
5557	Female	60-69	Negtive(-)
5558	Female	60-69	Negtive(-)
5559	Female	60-69	Negtive(-)
5560	Male	60-69	Negtive(-)
5561	Female	60-69	Negtive(-)
5562	Female	60-69	Negtive(-)
5563	Male	60-69	Negtive(-)
5564	Male	60-69	Negtive(-)
5565	Male	60-69	Negtive(-)
5566	Female	60-69	Negtive(-)
5567	Female	60-69	Negtive(-)
5568	Male	60-69	Negtive(-)
5569	Male	60-69	Negtive(-)
5570	Female	60-69	Negtive(-)
5571	Male	60-69	Negtive(-)
5572	Male	60-69	Negtive(-)
5573	Female	60-69	Negtive(-)
5574	Female	60-69	Negtive(-)
5575	Male	60-69	Negtive(-)
5576	Female	60-69	Negtive(-)
5577	Male	60-69	Negtive(-)
5578	Male	60-69	Negtive(-)
5579	Male	60-69	Negtive(-)
5580	Male	70-79	Negtive(-)
5581	Male	70-79	Negtive(-)
5582	Female	70-79	Negtive(-)
5583	Male	70-79	Negtive(-)
5584	Female	70-79	Negtive(-)
5585	Female	70-79	Negtive(-)
5586	Male	70-79	Negtive(-)
5587	Female	70-79	Negtive(-)
5588	Female	70-79	Negtive(-)
5589	Female	70-79	Negtive(-)
5590	Male	70-79	Negtive(-)
5591	Male	70-79	Negtive(-)
5592	Female	70-79	Negtive(-)
5593	Female	70-79	Negtive(-)
5594	Male	70-79	Negtive(-)
5595	Male	70-79	Negtive(-)
5596	Female	70-79	Negtive(-)
5597	Male	70-79	Negtive(-)
5598	Male	70-79	Negtive(-)
5599	Female	70-79	Negtive(-)
5600	Female	70-79	Negtive(-)
5601	Male	70-79	Negtive(-)
5602	Male	80-89	Negtive(-)
5603	Female	80-89	Negtive(-)
5604	Female	80-89	Negtive(-)
5605	Male	60-69	Positive(+)
5606	Female	70-79	Negtive(-)
5607	Female	60-69	Positive(+)
5608	Female	60-69	Positive(+)
5609	Female	70-79	Positive(+)
5610	Male	60-69	Positive(+)
5611	Male	46-59	Negtive(-)
5612	Male	46-59	Negtive(-)
5613	Female	46-59	Negtive(-)
5614	Female	60-69	Negtive(-)
5615	Female	60-69	Negtive(-)
5616	Female	60-69	Negtive(-)
5617	Female	60-69	Negtive(-)
5618	Male	60-69	Negtive(-)
5619	Male	60-69	Negtive(-)
5620	Male	60-69	Negtive(-)
5621	Female	60-69	Negtive(-)
5622	Male	60-69	Negtive(-)
5623	Male	60-69	Negtive(-)
5624	Male	60-69	Negtive(-)
5625	Female	60-69	Negtive(-)
5626	Female	60-69	Negtive(-)
5627	Male	60-69	Negtive(-)
5628	Female	60-69	Negtive(-)
5629	Male	60-69	Negtive(-)
5630	Male	60-69	Negtive(-)
5631	Male	60-69	Negtive(-)
5632	Female	60-69	Negtive(-)
5633	Female	60-69	Negtive(-)
5634	Male	60-69	Negtive(-)
5635	Female	60-69	Negtive(-)
5636	Female	60-69	Negtive(-)
5637	Female	60-69	Negtive(-)
5638	Female	60-69	Negtive(-)
5639	Female	60-69	Negtive(-)
5640	Female	60-69	Negtive(-)
5641	Male	60-69	Negtive(-)
5642	Female	60-69	Negtive(-)
5643	Male	70-79	Negtive(-)
5644	Female	70-79	Negtive(-)
5645	Male	70-79	Negtive(-)
5646	Female	70-79	Negtive(-)
5647	Female	70-79	Negtive(-)
5648	Female	70-79	Negtive(-)
5649	Female	70-79	Negtive(-)
5650	Male	70-79	Negtive(-)
5651	Female	70-79	Negtive(-)
5652	Female	70-79	Negtive(-)
5653	Female	70-79	Negtive(-)
5654	Female	70-79	Negtive(-)
5655	Female	70-79	Negtive(-)
5656	Male	70-79	Negtive(-)
5657	Female	60-69	Positive(+)
5658	Female	60-69	Positive(+)
5659	Female	70-79	Positive(+)
5660	Female	60-69	Positive(+)
5661	Male	70-79	Positive(+)
5662	Male	60-69	Positive(+)
5663	Female	80-89	Positive(+)
5664	Male	46-59	Negtive(-)
5665	Male	60-69	Negtive(-)
5666	Male	60-69	Negtive(-)
5667	Female	60-69	Negtive(-)
5668	Female	60-69	Negtive(-)
5669	Male	60-69	Negtive(-)
5670	Female	60-69	Negtive(-)
5671	Male	60-69	Negtive(-)
5672	Female	70-79	Negtive(-)
5673	Male	80-89	Negtive(-)
5674	Male	60-69	Positive(+)
5675	Female	46-59	Negtive(-)
5676	Male	46-59	Negtive(-)
5677	Female	46-59	Negtive(-)
5678	Female	46-59	Negtive(-)
5679	Female	46-59	Negtive(-)
5680	Male	60-69	Negtive(-)
5681	Female	60-69	Negtive(-)
5682	Male	60-69	Negtive(-)
5683	Female	60-69	Negtive(-)
5684	Male	60-69	Negtive(-)
5685	Female	60-69	Negtive(-)
5686	Female	60-69	Negtive(-)
5687	Male	60-69	Negtive(-)
5688	Female	70-79	Negtive(-)
5689	Female	70-79	Negtive(-)
5690	Male	80-89	Negtive(-)
5691	Male	70-79	Positive(+)
5692	Female	60-69	Positive(+)
5693	Male	<46	Positive(+)
5694	Female	60-69	Positive(+)
5695	Female	60-69	Negtive(-)
5696	Female	46-59	Negtive(-)
5697	Female	70-79	Negtive(-)
5698	Female	60-69	Negtive(-)
5699	Female	60-69	Negtive(-)
5700	Female	70-79	Negtive(-)
5701	Male	70-79	Negtive(-)
5702	Male	46-59	Negtive(-)
5703	Female	60-69	Negtive(-)
5704	Female	46-59	Negtive(-)
5705	Female	60-69	Negtive(-)
5706	Male	70-79	Negtive(-)
5707	Female	<46	Negtive(-)
5708	Male	46-59	Positive(+)
5709	Male	46-59	Negtive(-)
5710	Male	46-59	Negtive(-)
5711	Female	60-69	Negtive(-)
5712	Female	60-69	Negtive(-)
5713	Male	70-79	Negtive(-)
5714	Male	70-79	Negtive(-)
5715	Male	70-79	Negtive(-)
5716	Male	70-79	Negtive(-)
5717	Female	70-79	Negtive(-)
5718	Female	70-79	Negtive(-)
5719	Female	70-79	Negtive(-)
5720	Female	70-79	Negtive(-)
5721	Male	70-79	Negtive(-)
5722	Male	80-89	Negtive(-)
5723	Male	46-59	Negtive(-)
5724	Female	46-59	Negtive(-)
5725	Female	46-59	Negtive(-)
5726	Female	46-59	Negtive(-)
5727	Male	60-69	Negtive(-)
5728	Male	60-69	Negtive(-)
5729	Male	60-69	Negtive(-)
5730	Female	60-69	Negtive(-)
5731	Male	60-69	Negtive(-)
5732	Female	46-59	Negtive(-)
5733	Female	46-59	Negtive(-)
5734	Female	46-59	Negtive(-)
5735	Male	60-69	Negtive(-)
5736	Female	60-69	Negtive(-)
5737	Female	60-69	Negtive(-)
5738	Female	60-69	Negtive(-)
5739	Male	60-69	Negtive(-)
5740	Female	70-79	Negtive(-)
5741	Male	70-79	Negtive(-)
5742	Female	70-79	Negtive(-)
5743	Male	80-89	Negtive(-)
5744	Female	46-59	Negtive(-)
5745	Female	60-69	Negtive(-)
5746	Male	60-69	Negtive(-)
5747	Female	60-69	Negtive(-)
5748	Female	60-69	Negtive(-)
5749	Female	60-69	Negtive(-)
5750	Female	60-69	Negtive(-)
5751	Female	60-69	Negtive(-)
5752	Female	60-69	Negtive(-)
5753	Female	60-69	Negtive(-)
5754	Female	60-69	Negtive(-)
5755	Male	60-69	Negtive(-)
5756	Female	70-79	Negtive(-)
5757	Male	46-59	Negtive(-)
5758	Male	46-59	Negtive(-)
5759	Female	46-59	Negtive(-)
5760	Female	46-59	Negtive(-)
5761	Male	46-59	Negtive(-)
5762	Female	46-59	Negtive(-)
5763	Male	60-69	Negtive(-)
5764	Male	60-69	Negtive(-)
5765	Male	60-69	Negtive(-)
5766	Male	60-69	Negtive(-)
5767	Female	60-69	Negtive(-)
5768	Female	70-79	Negtive(-)
5769	Male	46-59	Negtive(-)
5770	Female	46-59	Negtive(-)
5771	Male	60-69	Negtive(-)
5772	Female	60-69	Negtive(-)
5773	Female	60-69	Negtive(-)
5774	Male	60-69	Negtive(-)
5775	Female	60-69	Negtive(-)
5776	Male	70-79	Negtive(-)
5777	Female	70-79	Negtive(-)
5778	Female	46-59	Negtive(-)
5779	Male	46-59	Negtive(-)
5780	Male	46-59	Negtive(-)
5781	Female	46-59	Negtive(-)
5782	Female	60-69	Negtive(-)
5783	Female	60-69	Negtive(-)
5784	Female	60-69	Negtive(-)
5785	Female	60-69	Negtive(-)
5786	Male	60-69	Negtive(-)
5787	Male	60-69	Negtive(-)
5788	Male	46-59	Negtive(-)
5789	Female	46-59	Negtive(-)
5790	Male	46-59	Negtive(-)
5791	Female	60-69	Negtive(-)
5792	Female	60-69	Negtive(-)
5793	Female	60-69	Negtive(-)
5794	Male	60-69	Negtive(-)
5795	Male	60-69	Negtive(-)
5796	Female	60-69	Negtive(-)
5797	Male	60-69	Negtive(-)
5798	Male	70-79	Negtive(-)
5799	Female	46-59	Negtive(-)
5800	Male	46-59	Negtive(-)
5801	Female	46-59	Negtive(-)
5802	Male	60-69	Negtive(-)
5803	Female	60-69	Negtive(-)
5804	Female	70-79	Negtive(-)
5805	Male	70-79	Negtive(-)
5806	Male	70-79	Negtive(-)
5807	Male	46-59	Negtive(-)
5808	Male	46-59	Negtive(-)
5809	Female	46-59	Negtive(-)
5810	Male	46-59	Negtive(-)
5811	Female	46-59	Negtive(-)
5812	Female	60-69	Negtive(-)
5813	Female	60-69	Negtive(-)
5814	Male	60-69	Negtive(-)
5815	Male	60-69	Negtive(-)
5816	Female	70-79	Negtive(-)
5817	Male	70-79	Positive(+)
5818	Male	60-69	Negtive(-)
5819	Male	46-59	Negtive(-)
5820	Male	60-69	Negtive(-)
5821	Male	46-59	Negtive(-)
5822	Female	60-69	Negtive(-)
5823	Female	70-79	Negtive(-)
5824	Female	60-69	Negtive(-)
5825	Female	70-79	Negtive(-)
5826	Male	60-69	Positive(+)
5827	Male	60-69	Negtive(-)
5828	Female	60-69	Positive(+)
5829	Female	60-69	Positive(+)
5830	Female	46-59	Positive(+)
5831	Female	60-69	Negtive(-)
5832	Female	46-59	Negtive(-)
5833	Male	60-69	Negtive(-)
5834	Male	60-69	Negtive(-)
5835	Female	60-69	Negtive(-)
5836	Female	60-69	Negtive(-)
5837	Male	60-69	Negtive(-)
5838	Female	60-69	Negtive(-)
5839	Female	60-69	Negtive(-)
5840	Female	70-79	Negtive(-)
5841	Female	70-79	Negtive(-)
5842	Female	70-79	Negtive(-)
5843	Male	70-79	Negtive(-)
5844	Female	70-79	Negtive(-)
5845	Female	70-79	Negtive(-)
5846	Female	70-79	Negtive(-)
5847	Female	80-89	Negtive(-)
5848	Male	80-89	Negtive(-)
5849	Female	80-89	Negtive(-)
5850	Female	80-89	Negtive(-)
5851	Female	80-89	Negtive(-)
5852	Female	80-89	Negtive(-)
5853	Female	80-89	Negtive(-)
5854	Female	>89	Negtive(-)
5855	Female	46-59	Negtive(-)
5856	Female	46-59	Negtive(-)
5857	Female	60-69	Negtive(-)
5858	Female	60-69	Negtive(-)
5859	Male	60-69	Negtive(-)
5860	Male	60-69	Negtive(-)
5861	Male	60-69	Negtive(-)
5862	Male	60-69	Negtive(-)
5863	Female	60-69	Negtive(-)
5864	Male	70-79	Negtive(-)
5865	Female	70-79	Negtive(-)
5866	Female	70-79	Negtive(-)
5867	Female	70-79	Negtive(-)
5868	Female	70-79	Negtive(-)
5869	Female	60-69	Negtive(-)
5870	Female	60-69	Negtive(-)
5871	Female	70-79	Negtive(-)
5872	Female	60-69	Negtive(-)
5873	Female	60-69	Negtive(-)
5874	Female	60-69	Negtive(-)
5875	Male	70-79	Negtive(-)
5876	Male	80-89	Negtive(-)
5877	Female	70-79	Negtive(-)
5878	Female	60-69	Negtive(-)
5879	Male	46-59	Negtive(-)
5880	Male	70-79	Positive(+)
5881	Female	70-79	Positive(+)
5882	Male	60-69	Positive(+)
5883	Male	60-69	Negtive(-)
5884	Male	<46	Negtive(-)
5885	Female	60-69	Negtive(-)
5886	Female	60-69	Negtive(-)
5887	Female	70-79	Negtive(-)
5888	Female	70-79	Negtive(-)
5889	Female	46-59	Negtive(-)
5890	Male	60-69	Negtive(-)
5891	Female	60-69	Positive(+)
5892	Female	60-69	Positive(+)
5893	Female	70-79	Positive(+)
5894	Male	<46	Negtive(-)
5895	Female	46-59	Negtive(-)
5896	Female	60-69	Negtive(-)
5897	Male	60-69	Negtive(-)
5898	Female	60-69	Negtive(-)
5899	Male	60-69	Negtive(-)
5900	Male	60-69	Negtive(-)
5901	Female	70-79	Negtive(-)
5902	Female	70-79	Negtive(-)
5903	Male	70-79	Negtive(-)
5904	Male	70-79	Negtive(-)
5905	Male	70-79	Negtive(-)
5906	Female	70-79	Negtive(-)
5907	Male	46-59	Negtive(-)
5908	Male	60-69	Negtive(-)
5909	Female	70-79	Negtive(-)
5910	Male	80-89	Negtive(-)
5911	Female	46-59	Positive(+)
5912	Female	70-79	Positive(+)
5913	Male	<46	Negtive(-)
5914	Female	60-69	Negtive(-)
5915	Male	70-79	Negtive(-)
5916	Male	60-69	Negtive(-)
5917	Male	60-69	Negtive(-)
5918	Female	70-79	Negtive(-)
5919	Male	70-79	Negtive(-)
5920	Male	60-69	Negtive(-)
5921	Male	60-69	Positive(+)
5922	Male	46-59	Negtive(-)
5923	Female	70-79	Negtive(-)
5924	Male	70-79	Negtive(-)
5925	Female	60-69	Negtive(-)
5926	Male	60-69	Negtive(-)
5927	Male	46-59	Negtive(-)
5928	Female	80-89	Negtive(-)
5929	Female	60-69	Negtive(-)
5930	Female	70-79	Negtive(-)
5931	Female	60-69	Negtive(-)
5932	Male	46-59	Negtive(-)
5933	Male	46-59	Negtive(-)
5934	Male	60-69	Negtive(-)
5935	Male	60-69	Negtive(-)
5936	Female	60-69	Negtive(-)
5937	Male	60-69	Negtive(-)
5938	Female	60-69	Negtive(-)
5939	Female	80-89	Negtive(-)
5940	Male	46-59	Negtive(-)
5941	Female	46-59	Negtive(-)
5942	Female	60-69	Negtive(-)
5943	Male	60-69	Negtive(-)
5944	Female	60-69	Negtive(-)
5945	Male	60-69	Negtive(-)
5946	Male	60-69	Negtive(-)
5947	Male	60-69	Negtive(-)
5948	Male	70-79	Negtive(-)
5949	Male	80-89	Negtive(-)
5950	Female	60-69	Positive(+)
5951	Female	60-69	Positive(+)
5952	Male	<46	Negtive(-)
5953	Female	46-59	Negtive(-)
5954	Female	60-69	Negtive(-)
5955	Female	60-69	Negtive(-)
5956	Male	60-69	Negtive(-)
5957	Female	60-69	Negtive(-)
5958	Male	60-69	Negtive(-)
5959	Female	60-69	Negtive(-)
5960	Female	70-79	Negtive(-)
5961	Male	70-79	Negtive(-)
5962	Female	70-79	Negtive(-)
5963	Male	70-79	Negtive(-)
5964	Male	70-79	Negtive(-)
5965	Female	80-89	Negtive(-)
5966	Female	60-69	Positive(+)
5967	Female	60-69	Negtive(-)
5968	Male	70-79	Negtive(-)
5969	Female	70-79	Negtive(-)
5970	Female	<46	Negtive(-)
5971	Male	46-59	Negtive(-)
5972	Male	60-69	Negtive(-)
5973	Male	60-69	Negtive(-)
5974	Female	60-69	Negtive(-)
5975	Male	70-79	Negtive(-)
5976	Female	70-79	Negtive(-)
5977	Male	70-79	Negtive(-)
5978	Female	70-79	Negtive(-)
5979	Male	60-69	Positive(+)
5980	Female	60-69	Positive(+)
5981	Male	70-79	Positive(+)
5982	Male	46-59	Negtive(-)
5983	Female	46-59	Negtive(-)
5984	Female	46-59	Negtive(-)
5985	Female	46-59	Negtive(-)
5986	Female	46-59	Negtive(-)
5987	Female	60-69	Negtive(-)
5988	Male	60-69	Negtive(-)
5989	Female	70-79	Negtive(-)
5990	Female	70-79	Negtive(-)
5991	Male	70-79	Negtive(-)
5992	Male	80-89	Negtive(-)
5993	Female	<46	Negtive(-)
5994	Female	46-59	Negtive(-)
5995	Male	46-59	Negtive(-)
5996	Male	60-69	Negtive(-)
5997	Female	70-79	Negtive(-)
5998	Female	60-69	Positive(+)
5999	Female	46-59	Negtive(-)
6000	Male	60-69	Negtive(-)
6001	Female	46-59	Negtive(-)
6002	Female	46-59	Negtive(-)
6003	Male	46-59	Negtive(-)
6004	Male	60-69	Negtive(-)
6005	Male	60-69	Negtive(-)
6006	Male	60-69	Negtive(-)
6007	Female	60-69	Positive(+)
6008	Male	60-69	Negtive(-)
6009	Male	60-69	Negtive(-)
6010	Male	60-69	Negtive(-)
6011	Female	60-69	Negtive(-)
6012	Female	46-59	Negtive(-)
6013	Female	46-59	Negtive(-)
6014	Male	60-69	Negtive(-)
6015	Female	60-69	Negtive(-)
6016	Male	60-69	Negtive(-)
6017	Female	60-69	Negtive(-)
6018	Female	60-69	Negtive(-)
6019	Female	60-69	Negtive(-)
6020	Male	46-59	Negtive(-)
6021	Male	60-69	Negtive(-)
6022	Male	60-69	Negtive(-)
6023	Male	70-79	Negtive(-)
6024	Male	60-69	Negtive(-)
6025	Female	60-69	Negtive(-)
6026	Male	60-69	Negtive(-)
6027	Male	60-69	Negtive(-)
6028	Male	60-69	Negtive(-)
6029	Male	60-69	Negtive(-)
6030	Female	70-79	Negtive(-)
6031	Male	70-79	Negtive(-)
6032	Male	46-59	Negtive(-)
6033	Female	46-59	Negtive(-)
6034	Female	60-69	Negtive(-)
6035	Female	60-69	Negtive(-)
6036	Male	60-69	Negtive(-)
6037	Male	60-69	Negtive(-)
6038	Female	60-69	Negtive(-)
6039	Male	60-69	Negtive(-)
6040	Female	60-69	Negtive(-)
6041	Male	70-79	Negtive(-)
6042	Female	70-79	Positive(+)
6043	Female	70-79	Negtive(-)
6044	Male	46-59	Negtive(-)
6045	Female	46-59	Negtive(-)
6046	Female	60-69	Negtive(-)
6047	Female	60-69	Negtive(-)
6048	Male	60-69	Negtive(-)
6049	Female	60-69	Negtive(-)
6050	Male	60-69	Negtive(-)
6051	Female	60-69	Negtive(-)
6052	Female	60-69	Negtive(-)
6053	Male	60-69	Negtive(-)
6054	Male	70-79	Negtive(-)
6055	Male	60-69	Negtive(-)
6056	Female	60-69	Negtive(-)
6057	Male	60-69	Negtive(-)
6058	Male	70-79	Negtive(-)
6059	Male	46-59	Negtive(-)
6060	Female	60-69	Negtive(-)
6061	Male	60-69	Negtive(-)
6062	Male	60-69	Negtive(-)
6063	Female	70-79	Negtive(-)
6064	Male	70-79	Negtive(-)
6065	Male	46-59	Negtive(-)
6066	Female	60-69	Negtive(-)
6067	Male	60-69	Negtive(-)
6068	Male	70-79	Negtive(-)
6069	Male	70-79	Negtive(-)
6070	Female	60-69	Negtive(-)
6071	Male	46-59	Negtive(-)
6072	Female	46-59	Negtive(-)
6073	Male	70-79	Negtive(-)
6074	Male	46-59	Negtive(-)
6075	Male	46-59	Negtive(-)
6076	Male	46-59	Negtive(-)
6077	Female	60-69	Negtive(-)
6078	Male	60-69	Negtive(-)
6079	Male	60-69	Negtive(-)
6080	Female	60-69	Negtive(-)
6081	Male	60-69	Negtive(-)
6082	Female	70-79	Negtive(-)
6083	Female	46-59	Negtive(-)
6084	Female	46-59	Negtive(-)
6085	Female	60-69	Negtive(-)
6086	Female	60-69	Negtive(-)
6087	Female	60-69	Positive(+)
6088	Male	70-79	Negtive(-)
6089	Male	46-59	Negtive(-)
6090	Female	46-59	Negtive(-)
6091	Male	46-59	Negtive(-)
6092	Female	46-59	Negtive(-)
6093	Male	46-59	Positive(+)
6094	Female	60-69	Negtive(-)
6095	Female	46-59	Negtive(-)
6096	Female	<46	Negtive(-)
6097	Female	60-69	Negtive(-)
6098	Female	60-69	Negtive(-)
6099	Male	46-59	Negtive(-)
6100	Female	46-59	Negtive(-)
6101	Female	<46	Negtive(-)
6102	Female	60-69	Negtive(-)
6103	Male	60-69	Negtive(-)
6104	Female	46-59	Negtive(-)
6105	Male	46-59	Positive(+)
6106	Female	70-79	Negtive(-)
6107	Female	46-59	Negtive(-)
6108	Female	46-59	Negtive(-)
6109	Male	60-69	Negtive(-)
6110	Female	60-69	Negtive(-)
6111	Male	60-69	Negtive(-)
6112	Female	60-69	Negtive(-)
6113	Male	60-69	Negtive(-)
6114	Female	46-59	Negtive(-)
6115	Female	60-69	Negtive(-)
6116	Male	60-69	Negtive(-)
6117	Female	60-69	Negtive(-)
6118	Male	60-69	Negtive(-)
6119	Female	60-69	Negtive(-)
6120	Female	70-79	Negtive(-)
6121	Male	70-79	Negtive(-)
6122	Male	46-59	Negtive(-)
6123	Female	46-59	Negtive(-)
6124	Male	60-69	Negtive(-)
6125	Female	60-69	Negtive(-)
6126	Male	60-69	Negtive(-)
6127	Female	60-69	Negtive(-)
6128	Male	70-79	Negtive(-)
6129	Female	46-59	Negtive(-)
6130	Female	60-69	Negtive(-)
6131	Male	70-79	Negtive(-)
6132	Female	70-79	Negtive(-)
6133	Female	80-89	Negtive(-)
6134	Female	46-59	Negtive(-)
6135	Male	46-59	Negtive(-)
6136	Female	46-59	Negtive(-)
6137	Female	60-69	Negtive(-)
6138	Male	60-69	Negtive(-)
6139	Female	60-69	Negtive(-)
6140	Female	60-69	Negtive(-)
6141	Female	60-69	Negtive(-)
6142	Male	70-79	Negtive(-)
6143	Female	70-79	Negtive(-)
6144	Female	60-69	Negtive(-)
6145	Female	70-79	Negtive(-)
6146	Female	60-69	Positive(+)
6147	Female	60-69	Negtive(-)
6148	Male	60-69	Negtive(-)
6149	Female	70-79	Positive(+)
6150	Female	60-69	Negtive(-)
6151	Female	80-89	Negtive(-)
6152	Male	70-79	Negtive(-)
6153	Male	70-79	Negtive(-)
6154	Male	70-79	Negtive(-)
6155	Female	70-79	Positive(+)
6156	Male	70-79	Positive(+)
6157	Female	60-69	Negtive(-)
6158	Male	70-79	Negtive(-)
6159	Female	60-69	Negtive(-)
6160	Male	70-79	Negtive(-)
6161	Male	60-69	Positive(+)
6162	Male	70-79	Negtive(-)
6163	Male	70-79	Negtive(-)
6164	Male	80-89	Negtive(-)
6165	Female	60-69	Negtive(-)
6166	Female	70-79	Negtive(-)
6167	Male	80-89	Positive(+)
6168	Male	70-79	Negtive(-)
6169	Female	70-79	Negtive(-)
6170	Female	70-79	Negtive(-)
6171	Male	70-79	Negtive(-)
6172	Male	60-69	Negtive(-)
6173	Female	60-69	Negtive(-)
6174	Female	60-69	Negtive(-)
6175	Female	80-89	Negtive(-)
6176	Male	60-69	Negtive(-)
6177	Male	60-69	Negtive(-)
6178	Female	70-79	Positive(+)
6179	Female	70-79	Negtive(-)
6180	Female	60-69	Negtive(-)
6181	Female	60-69	Negtive(-)
6182	Male	70-79	Positive(+)
6183	Male	70-79	Negtive(-)
6184	Male	70-79	Negtive(-)
6185	Female	70-79	Negtive(-)
6186	Female	60-69	Negtive(-)
6187	Male	80-89	Positive(+)
6188	Female	80-89	Negtive(-)
6189	Male	70-79	Negtive(-)
6190	Male	70-79	Negtive(-)
6191	Female	60-69	Positive(+)
6192	Female	60-69	Positive(+)
6193	Female	60-69	Negtive(-)
6194	Female	70-79	Negtive(-)
6195	Female	60-69	Negtive(-)
6196	Female	70-79	Negtive(-)
6197	Female	60-69	Negtive(-)
6198	Female	60-69	Negtive(-)
6199	Female	70-79	Negtive(-)
6200	Male	70-79	Negtive(-)
6201	Female	60-69	Negtive(-)
6202	Female	60-69	Negtive(-)
6203	Female	60-69	Negtive(-)
6204	Female	70-79	Negtive(-)
6205	Female	60-69	Negtive(-)
6206	Male	60-69	Negtive(-)
6207	Female	60-69	Negtive(-)
6208	Female	60-69	Negtive(-)
6209	Female	70-79	Negtive(-)
6210	Female	70-79	Negtive(-)
6211	Male	60-69	Negtive(-)
6212	Male	80-89	Negtive(-)
6213	Female	60-69	Negtive(-)
6214	Male	70-79	Negtive(-)
6215	Male	60-69	Negtive(-)
6216	Female	60-69	Negtive(-)
6217	Male	60-69	Negtive(-)
6218	Female	70-79	Negtive(-)
6219	Female	70-79	Negtive(-)
6220	Male	60-69	Negtive(-)
6221	Female	60-69	Negtive(-)
6222	Female	60-69	Negtive(-)
6223	Male	60-69	Negtive(-)
6224	Female	60-69	Negtive(-)
6225	Female	60-69	Negtive(-)
6226	Male	60-69	Negtive(-)
6227	Female	70-79	Negtive(-)
6228	Female	70-79	Negtive(-)
6229	Male	70-79	Negtive(-)
6230	Female	70-79	Positive(+)
6231	Male	60-69	Negtive(-)
6232	Male	70-79	Negtive(-)
6233	Female	70-79	Negtive(-)
6234	Male	70-79	Negtive(-)
6235	Female	60-69	Negtive(-)
6236	Male	60-69	Negtive(-)
6237	Female	60-69	Negtive(-)
6238	Male	60-69	Negtive(-)
6239	Female	70-79	Negtive(-)
6240	Male	60-69	Negtive(-)
6241	Female	80-89	Negtive(-)
6242	Male	70-79	Negtive(-)
6243	Male	70-79	Positive(+)
6244	Female	60-69	Negtive(-)
6245	Female	60-69	Negtive(-)
6246	Female	70-79	Negtive(-)
6247	Male	60-69	Negtive(-)
6248	Male	70-79	Negtive(-)
6249	Female	60-69	Positive(+)
6250	Female	70-79	Negtive(-)
6251	Male	60-69	Negtive(-)
6252	Male	80-89	Positive(+)
6253	Male	80-89	Negtive(-)
6254	Male	60-69	Negtive(-)
6255	Female	70-79	Negtive(-)
6256	Male	80-89	Negtive(-)
6257	Male	60-69	Negtive(-)
6258	Male	60-69	Negtive(-)
6259	Male	60-69	Negtive(-)
6260	Male	70-79	Negtive(-)
6261	Male	70-79	Negtive(-)
6262	Female	70-79	Negtive(-)
6263	Female	<46	Negtive(-)
6264	Female	60-69	Negtive(-)
6265	Female	60-69	Negtive(-)
6266	Male	60-69	Negtive(-)
6267	Female	60-69	Negtive(-)
6268	Male	60-69	Negtive(-)
6269	Male	60-69	Negtive(-)
6270	Female	60-69	Positive(+)
6271	Male	60-69	Negtive(-)
6272	Female	70-79	Positive(+)
6273	Female	70-79	Negtive(-)
6274	Male	60-69	Negtive(-)
6275	Female	80-89	Negtive(-)
6276	Female	60-69	Negtive(-)
6277	Male	60-69	Negtive(-)
6278	Female	60-69	Negtive(-)
6279	Male	70-79	Negtive(-)
6280	Female	60-69	Negtive(-)
6281	Male	60-69	Negtive(-)
6282	Female	60-69	Negtive(-)
6283	Male	60-69	Negtive(-)
6284	Male	70-79	Negtive(-)
6285	Male	60-69	Negtive(-)
6286	Female	70-79	Negtive(-)
6287	Male	70-79	Negtive(-)
6288	Female	60-69	Negtive(-)
6289	Female	70-79	Negtive(-)
6290	Female	70-79	Negtive(-)
6291	Male	70-79	Negtive(-)
6292	Male	80-89	Negtive(-)
6293	Female	80-89	Positive(+)
6294	Female	80-89	Negtive(-)
6295	Male	70-79	Negtive(-)
6296	Female	60-69	Negtive(-)
6297	Female	>89	Negtive(-)
6298	Male	80-89	Negtive(-)
6299	Female	60-69	Negtive(-)
6300	Female	70-79	Negtive(-)
6301	Female	60-69	Negtive(-)
6302	Female	70-79	Positive(+)
6303	Male	70-79	Positive(+)
6304	Female	80-89	Negtive(-)
6305	Male	60-69	Negtive(-)
6306	Male	60-69	Negtive(-)
6307	Male	60-69	Negtive(-)
6308	Male	70-79	Negtive(-)
6309	Female	70-79	Positive(+)
6310	Male	60-69	Negtive(-)
6311	Female	60-69	Negtive(-)
6312	Male	60-69	Negtive(-)
6313	Female	60-69	Negtive(-)
6314	Female	60-69	Negtive(-)
6315	Male	80-89	Negtive(-)
6316	Female	70-79	Positive(+)
6317	Male	70-79	Positive(+)
6318	Male	70-79	Negtive(-)
6319	Female	70-79	Negtive(-)
6320	Male	60-69	Negtive(-)
6321	Male	70-79	Negtive(-)
6322	Female	70-79	Negtive(-)
6323	Female	70-79	Negtive(-)
6324	Female	70-79	Negtive(-)
6325	Female	80-89	Negtive(-)
6326	Female	70-79	Negtive(-)
6327	Male	60-69	Negtive(-)
6328	Female	60-69	Negtive(-)
6329	Male	60-69	Negtive(-)
6330	Female	60-69	Negtive(-)
6331	Female	70-79	Negtive(-)
6332	Female	60-69	Negtive(-)
6333	Male	70-79	Negtive(-)
6334	Female	70-79	Positive(+)
6335	Male	80-89	Negtive(-)
6336	Female	80-89	Negtive(-)
6337	Male	60-69	Negtive(-)
6338	Male	80-89	Negtive(-)
6339	Female	70-79	Negtive(-)
6340	Female	60-69	Negtive(-)
6341	Male	70-79	Negtive(-)
6342	Male	70-79	Negtive(-)
6343	Female	60-69	Negtive(-)
6344	Male	70-79	Negtive(-)
6345	Female	80-89	Positive(+)
6346	Female	60-69	Negtive(-)
6347	Male	70-79	Negtive(-)
6348	Female	60-69	Negtive(-)
6349	Male	70-79	Negtive(-)
6350	Male	60-69	Negtive(-)
6351	Female	70-79	Negtive(-)
6352	Female	70-79	Negtive(-)
6353	Male	70-79	Negtive(-)
6354	Female	80-89	Positive(+)
6355	Female	70-79	Negtive(-)
6356	Male	60-69	Negtive(-)
6357	Female	70-79	Positive(+)
6358	Female	80-89	Negtive(-)
6359	Female	70-79	Negtive(-)
6360	Female	60-69	Negtive(-)
6361	Female	60-69	Negtive(-)
6362	Male	70-79	Positive(+)
6363	Female	60-69	Positive(+)
6364	Female	60-69	Negtive(-)
6365	Female	60-69	Negtive(-)
6366	Male	70-79	Positive(+)
6367	Female	70-79	Negtive(-)
6368	Male	80-89	Positive(+)
6369	Female	80-89	Negtive(-)
6370	Female	60-69	Negtive(-)
6371	Female	60-69	Negtive(-)
6372	Female	70-79	Negtive(-)
6373	Female	60-69	Negtive(-)
6374	Female	70-79	Negtive(-)
6375	Male	60-69	Negtive(-)
6376	Female	60-69	Positive(+)
6377	Female	70-79	Negtive(-)
6378	Male	60-69	Negtive(-)
6379	Male	60-69	Negtive(-)
6380	Female	60-69	Positive(+)
6381	Female	60-69	Negtive(-)
6382	Male	80-89	Negtive(-)
6383	Male	60-69	Negtive(-)
6384	Female	>89	Negtive(-)
6385	Female	60-69	Negtive(-)
6386	Female	70-79	Negtive(-)
6387	Male	60-69	Negtive(-)
6388	Female	70-79	Negtive(-)
6389	Male	70-79	Negtive(-)
6390	Female	70-79	Negtive(-)
6391	Female	70-79	Negtive(-)
6392	Male	60-69	Positive(+)
6393	Female	60-69	Negtive(-)
6394	Female	60-69	Negtive(-)
6395	Female	70-79	Negtive(-)
6396	Male	70-79	Negtive(-)
6397	Male	70-79	Negtive(-)
6398	Female	60-69	Positive(+)
6399	Female	70-79	Negtive(-)
6400	Male	80-89	Negtive(-)
6401	Female	60-69	Positive(+)
6402	Male	60-69	Negtive(-)
6403	Female	60-69	Negtive(-)
6404	Female	60-69	Negtive(-)
6405	Female	60-69	Positive(+)
6406	Male	60-69	Negtive(-)
6407	Female	60-69	Negtive(-)
6408	Female	80-89	Negtive(-)
6409	Female	60-69	Positive(+)
6410	Male	70-79	Negtive(-)
6411	Female	60-69	Negtive(-)
6412	Female	60-69	Negtive(-)
6413	Male	70-79	Negtive(-)
6414	Male	80-89	Negtive(-)
6415	Male	70-79	Positive(+)
6416	Male	70-79	Negtive(-)
6417	Female	70-79	Negtive(-)
6418	Female	60-69	Negtive(-)
6419	Male	60-69	Negtive(-)
6420	Female	70-79	Negtive(-)
6421	Female	70-79	Positive(+)
6422	Female	80-89	Positive(+)
6423	Female	60-69	Negtive(-)
6424	Female	70-79	Negtive(-)
6425	Male	60-69	Negtive(-)
6426	Female	60-69	Positive(+)
6427	Male	70-79	Negtive(-)
6428	Female	70-79	Negtive(-)
6429	Male	80-89	Negtive(-)
6430	Male	60-69	Positive(+)
6431	Female	60-69	Positive(+)
6432	Female	60-69	Negtive(-)
6433	Female	70-79	Negtive(-)
6434	Male	70-79	Negtive(-)
6435	Male	70-79	Negtive(-)
6436	Female	70-79	Negtive(-)
6437	Female	70-79	Positive(+)
6438	Male	70-79	Negtive(-)
6439	Male	70-79	Negtive(-)
6440	Male	80-89	Negtive(-)
6441	Female	70-79	Negtive(-)
6442	Male	70-79	Negtive(-)
6443	Female	70-79	Negtive(-)
6444	Female	60-69	Negtive(-)
6445	Male	70-79	Negtive(-)
6446	Male	70-79	Negtive(-)
6447	Female	70-79	Negtive(-)
6448	Female	70-79	Negtive(-)
6449	Male	70-79	Negtive(-)
6450	Female	70-79	Positive(+)
6451	Female	60-69	Negtive(-)
6452	Male	70-79	Negtive(-)
6453	Female	70-79	Positive(+)
6454	Female	70-79	Negtive(-)
6455	Male	70-79	Negtive(-)
6456	Female	70-79	Negtive(-)
6457	Female	60-69	Negtive(-)
6458	Male	60-69	Negtive(-)
6459	Male	60-69	Negtive(-)
6460	Male	60-69	Negtive(-)
6461	Male	70-79	Negtive(-)
6462	Female	70-79	Negtive(-)
6463	Male	70-79	Negtive(-)
6464	Female	60-69	Negtive(-)
6465	Male	70-79	Negtive(-)
6466	Male	70-79	Negtive(-)
6467	Male	60-69	Negtive(-)
6468	Male	80-89	Negtive(-)
6469	Male	70-79	Negtive(-)
6470	Female	70-79	Positive(+)
6471	Male	60-69	Negtive(-)
6472	Male	60-69	Negtive(-)
6473	Female	60-69	Positive(+)
6474	Female	80-89	Negtive(-)
6475	Female	60-69	Positive(+)
6476	Male	70-79	Negtive(-)
6477	Male	70-79	Negtive(-)
6478	Female	60-69	Negtive(-)
6479	Male	80-89	Negtive(-)
6480	Male	70-79	Negtive(-)
6481	Male	60-69	Negtive(-)
6482	Male	70-79	Positive(+)
6483	Female	60-69	Negtive(-)
6484	Female	60-69	Negtive(-)
6485	Male	70-79	Negtive(-)
6486	Male	70-79	Negtive(-)
6487	Male	60-69	Negtive(-)
6488	Female	60-69	Negtive(-)
6489	Female	60-69	Negtive(-)
6490	Female	70-79	Negtive(-)
6491	Male	70-79	Negtive(-)
6492	Male	60-69	Negtive(-)
6493	Male	70-79	Negtive(-)
6494	Male	60-69	Negtive(-)
6495	Female	60-69	Negtive(-)
6496	Female	60-69	Negtive(-)
6497	Male	70-79	Negtive(-)
6498	Male	70-79	Negtive(-)
6499	Female	70-79	Negtive(-)
6500	Male	60-69	Positive(+)
6501	Female	70-79	Negtive(-)
6502	Male	60-69	Positive(+)
6503	Male	60-69	Negtive(-)
6504	Male	70-79	Negtive(-)
6505	Female	70-79	Positive(+)
6506	Female	70-79	Negtive(-)
6507	Female	70-79	Negtive(-)
6508	Female	70-79	Positive(+)
6509	Female	80-89	Negtive(-)
6510	Female	70-79	Positive(+)
6511	Female	70-79	Negtive(-)
6512	Female	70-79	Negtive(-)
6513	Male	70-79	Negtive(-)
6514	Female	60-69	Negtive(-)
6515	Male	70-79	Negtive(-)
6516	Female	70-79	Negtive(-)
6517	Female	70-79	Negtive(-)
6518	Female	70-79	Negtive(-)
6519	Female	60-69	Negtive(-)
6520	Male	70-79	Negtive(-)
6521	Male	70-79	Negtive(-)
6522	Female	70-79	Negtive(-)
6523	Male	70-79	Negtive(-)
6524	Female	60-69	Positive(+)
6525	Female	70-79	Negtive(-)
6526	Female	60-69	Negtive(-)
6527	Female	70-79	Negtive(-)
6528	Male	70-79	Negtive(-)
6529	Female	80-89	Negtive(-)
6530	Female	60-69	Negtive(-)
6531	Male	70-79	Negtive(-)
6532	Male	60-69	Negtive(-)
6533	Male	60-69	Negtive(-)
6534	Female	70-79	Negtive(-)
6535	Female	60-69	Negtive(-)
6536	Female	60-69	Negtive(-)
6537	Male	70-79	Negtive(-)
6538	Female	70-79	Positive(+)
6539	Female	70-79	Negtive(-)
6540	Female	70-79	Negtive(-)
6541	Female	60-69	Negtive(-)
6542	Male	70-79	Positive(+)
6543	Male	80-89	Negtive(-)
6544	Female	70-79	Negtive(-)
6545	Female	70-79	Negtive(-)
6546	Male	70-79	Negtive(-)
6547	Female	70-79	Positive(+)
6548	Female	70-79	Positive(+)
6549	Female	70-79	Negtive(-)
6550	Female	70-79	Positive(+)
6551	Male	70-79	Positive(+)
6552	Male	70-79	Negtive(-)
6553	Female	70-79	Negtive(-)
6554	Female	60-69	Negtive(-)
6555	Male	60-69	Negtive(-)
6556	Female	70-79	Positive(+)
6557	Male	60-69	Negtive(-)
6558	Female	70-79	Negtive(-)
6559	Female	60-69	Positive(+)
6560	Female	46-59	Positive(+)
6561	Male	60-69	Positive(+)
6562	Male	60-69	Negtive(-)
6563	Male	70-79	Negtive(-)
6564	Male	70-79	Negtive(-)
6565	Male	70-79	Negtive(-)
6566	Male	60-69	Negtive(-)
6567	Female	60-69	Negtive(-)
6568	Female	60-69	Negtive(-)
6569	Female	70-79	Negtive(-)
6570	Male	60-69	Negtive(-)
6571	Male	70-79	Negtive(-)
6572	Male	60-69	Negtive(-)
6573	Female	70-79	Negtive(-)
6574	Female	70-79	Positive(+)
6575	Female	70-79	Negtive(-)
6576	Female	60-69	Negtive(-)
6577	Female	70-79	Negtive(-)
6578	Male	70-79	Negtive(-)
6579	Male	70-79	Negtive(-)
6580	Female	70-79	Negtive(-)
6581	Female	60-69	Negtive(-)
6582	Female	60-69	Negtive(-)
6583	Female	46-59	Negtive(-)
6584	Female	70-79	Negtive(-)
6585	Female	60-69	Negtive(-)
6586	Male	60-69	Negtive(-)
6587	Female	46-59	Negtive(-)
6588	Female	70-79	Negtive(-)
6589	Female	70-79	Negtive(-)
6590	Female	60-69	Negtive(-)
6591	Female	60-69	Negtive(-)
6592	Male	70-79	Negtive(-)
6593	Male	60-69	Negtive(-)
6594	Female	80-89	Negtive(-)
6595	Male	80-89	Negtive(-)
6596	Female	70-79	Negtive(-)
6597	Female	60-69	Negtive(-)
6598	Male	70-79	Positive(+)
6599	Male	60-69	Negtive(-)
6600	Female	60-69	Negtive(-)
6601	Male	70-79	Negtive(-)
6602	Male	60-69	Negtive(-)
6603	Male	60-69	Positive(+)
6604	Male	60-69	Negtive(-)
6605	Male	60-69	Negtive(-)
6606	Female	60-69	Negtive(-)
6607	Female	70-79	Negtive(-)
6608	Male	70-79	Negtive(-)
6609	Female	70-79	Negtive(-)
6610	Male	60-69	Negtive(-)
6611	Male	70-79	Positive(+)
6612	Female	60-69	Negtive(-)
6613	Male	70-79	Negtive(-)
6614	Male	60-69	Negtive(-)
6615	Male	60-69	Negtive(-)
6616	Female	70-79	Negtive(-)
6617	Female	80-89	Negtive(-)
6618	Female	70-79	Negtive(-)
6619	Female	60-69	Negtive(-)
6620	Male	60-69	Negtive(-)
6621	Male	60-69	Negtive(-)
6622	Male	60-69	Negtive(-)
6623	Female	60-69	Negtive(-)
6624	Male	60-69	Negtive(-)
6625	Female	60-69	Negtive(-)
6626	Female	70-79	Negtive(-)
6627	Male	70-79	Negtive(-)
6628	Male	70-79	Negtive(-)
6629	Male	70-79	Negtive(-)
6630	Male	60-69	Negtive(-)
6631	Male	60-69	Negtive(-)
6632	Female	60-69	Negtive(-)
6633	Male	70-79	Negtive(-)
6634	Female	70-79	Negtive(-)
6635	Male	70-79	Negtive(-)
6636	Female	46-59	Negtive(-)
6637	Female	46-59	Negtive(-)
6638	Male	60-69	Negtive(-)
6639	Female	70-79	Negtive(-)
6640	Female	60-69	Positive(+)
6641	Female	60-69	Negtive(-)
6642	Female	60-69	Negtive(-)
6643	Female	70-79	Negtive(-)
6644	Female	70-79	Negtive(-)
6645	Male	60-69	Negtive(-)
6646	Male	60-69	Negtive(-)
6647	Female	70-79	Negtive(-)
6648	Female	70-79	Negtive(-)
6649	Male	70-79	Negtive(-)
6650	Female	60-69	Negtive(-)
6651	Male	70-79	Negtive(-)
6652	Female	60-69	Positive(+)
6653	Female	70-79	Positive(+)
6654	Male	60-69	Negtive(-)
6655	Female	70-79	Negtive(-)
6656	Female	70-79	Negtive(-)
6657	Female	70-79	Positive(+)
6658	Female	60-69	Negtive(-)
6659	Male	70-79	Positive(+)
6660	Female	70-79	Negtive(-)
6661	Female	70-79	Negtive(-)
6662	Male	60-69	Negtive(-)
6663	Male	60-69	Negtive(-)
6664	Male	60-69	Negtive(-)
6665	Male	70-79	Negtive(-)
6666	Male	60-69	Negtive(-)
6667	Female	70-79	Negtive(-)
6668	Female	70-79	Negtive(-)
6669	Male	70-79	Negtive(-)
6670	Female	70-79	Negtive(-)
6671	Male	70-79	Negtive(-)
6672	Female	60-69	Negtive(-)
6673	Male	70-79	Negtive(-)
6674	Female	60-69	Negtive(-)
6675	Female	70-79	Negtive(-)
6676	Female	70-79	Negtive(-)
6677	Female	70-79	Negtive(-)
6678	Female	60-69	Negtive(-)
6679	Male	70-79	Negtive(-)
6680	Female	60-69	Negtive(-)
6681	Female	60-69	Negtive(-)
6682	Male	60-69	Positive(+)
6683	Female	70-79	Positive(+)
6684	Female	70-79	Negtive(-)
6685	Male	60-69	Negtive(-)
6686	Female	80-89	Negtive(-)
6687	Male	70-79	Negtive(-)
6688	Male	60-69	Negtive(-)
6689	Female	70-79	Negtive(-)
6690	Male	60-69	Negtive(-)
6691	Male	60-69	Negtive(-)
6692	Female	60-69	Negtive(-)
6693	Male	60-69	Positive(+)
6694	Male	70-79	Negtive(-)
6695	Female	80-89	Negtive(-)
6696	Female	60-69	Positive(+)
6697	Male	60-69	Negtive(-)
6698	Male	70-79	Positive(+)
6699	Female	60-69	Negtive(-)
6700	Female	70-79	Negtive(-)
6701	Female	70-79	Negtive(-)
6702	Female	70-79	Positive(+)
6703	Female	70-79	Negtive(-)
6704	Female	70-79	Negtive(-)
6705	Male	60-69	Positive(+)
6706	Female	60-69	Negtive(-)
6707	Male	70-79	Negtive(-)
6708	Male	60-69	Positive(+)
6709	Female	70-79	Negtive(-)
6710	Male	70-79	Negtive(-)
6711	Female	60-69	Negtive(-)
6712	Female	60-69	Negtive(-)
6713	Female	70-79	Negtive(-)
6714	Female	70-79	Negtive(-)
6715	Female	70-79	Negtive(-)
6716	Female	70-79	Negtive(-)
6717	Male	60-69	Negtive(-)
6718	Male	46-59	Negtive(-)
6719	Female	60-69	Negtive(-)
6720	Male	60-69	Negtive(-)
6721	Female	80-89	Negtive(-)
6722	Male	60-69	Negtive(-)
6723	Female	60-69	Negtive(-)
6724	Male	60-69	Negtive(-)
6725	Male	46-59	Negtive(-)
6726	Male	70-79	Negtive(-)
6727	Female	60-69	Negtive(-)
6728	Male	70-79	Negtive(-)
6729	Male	60-69	Negtive(-)
6730	Female	60-69	Negtive(-)
6731	Female	70-79	Negtive(-)
6732	Female	60-69	Negtive(-)
6733	Female	60-69	Negtive(-)
6734	Female	60-69	Negtive(-)
6735	Female	60-69	Negtive(-)
6736	Female	70-79	Negtive(-)
6737	Female	70-79	Negtive(-)
6738	Female	70-79	Negtive(-)
6739	Female	60-69	Negtive(-)
6740	Male	60-69	Positive(+)
6741	Female	80-89	Negtive(-)
6742	Male	60-69	Negtive(-)
6743	Male	70-79	Negtive(-)
6744	Female	70-79	Negtive(-)
6745	Female	60-69	Negtive(-)
6746	Male	70-79	Negtive(-)
6747	Female	70-79	Negtive(-)
6748	Male	70-79	Negtive(-)
6749	Female	70-79	Positive(+)
6750	Female	46-59	Negtive(-)
6751	Female	70-79	Negtive(-)
6752	Female	60-69	Negtive(-)
6753	Male	70-79	Negtive(-)
6754	Male	80-89	Negtive(-)
6755	Female	80-89	Negtive(-)
6756	Male	70-79	Negtive(-)
6757	Female	60-69	Negtive(-)
6758	Female	60-69	Positive(+)
6759	Female	60-69	Positive(+)
6760	Female	70-79	Positive(+)
6761	Female	70-79	Negtive(-)
6762	Male	70-79	Negtive(-)
6763	Male	70-79	Negtive(-)
6764	Female	70-79	Negtive(-)
6765	Male	70-79	Negtive(-)
6766	Female	70-79	Negtive(-)
6767	Male	80-89	Negtive(-)
6768	Female	70-79	Negtive(-)
6769	Female	80-89	Negtive(-)
6770	Female	80-89	Positive(+)
6771	Female	70-79	Negtive(-)
6772	Female	70-79	Negtive(-)
6773	Male	70-79	Positive(+)
6774	Male	80-89	Negtive(-)
6775	Female	70-79	Negtive(-)
6776	Male	70-79	Negtive(-)
6777	Female	70-79	Negtive(-)
6778	Male	70-79	Negtive(-)
6779	Male	80-89	Negtive(-)
6780	Female	70-79	Negtive(-)
6781	Female	70-79	Positive(+)
6782	Female	70-79	Positive(+)
6783	Female	60-69	Negtive(-)
6784	Female	70-79	Positive(+)
6785	Male	70-79	Negtive(-)
6786	Male	70-79	Positive(+)
6787	Female	70-79	Negtive(-)
6788	Female	70-79	Positive(+)
6789	Male	70-79	Negtive(-)
6790	Male	60-69	Negtive(-)
6791	Female	60-69	Negtive(-)
6792	Female	80-89	Positive(+)
6793	Male	70-79	Negtive(-)
6794	Male	70-79	Negtive(-)
6795	Male	70-79	Negtive(-)
6796	Female	70-79	Negtive(-)
6797	Female	70-79	Negtive(-)
6798	Male	70-79	Negtive(-)
6799	Female	70-79	Negtive(-)
6800	Female	70-79	Positive(+)
6801	Female	70-79	Negtive(-)
6802	Male	70-79	Negtive(-)
6803	Male	70-79	Negtive(-)
6804	Male	70-79	Negtive(-)
6805	Female	70-79	Positive(+)
6806	Male	70-79	Negtive(-)
6807	Male	70-79	Negtive(-)
6808	Female	60-69	Negtive(-)
6809	Female	70-79	Negtive(-)
6810	Male	70-79	Negtive(-)
6811	Male	60-69	Negtive(-)
6812	Male	70-79	Negtive(-)
6813	Female	60-69	Negtive(-)
6814	Male	70-79	Negtive(-)
6815	Female	60-69	Negtive(-)
6816	Male	60-69	Negtive(-)
6817	Male	70-79	Negtive(-)
6818	Male	70-79	Positive(+)
6819	Female	60-69	Positive(+)
6820	Female	60-69	Negtive(-)
6821	Male	60-69	Positive(+)
6822	Female	60-69	Negtive(-)
6823	Female	60-69	Negtive(-)
6824	Male	70-79	Negtive(-)
6825	Female	60-69	Negtive(-)
6826	Male	60-69	Negtive(-)
6827	Female	70-79	Negtive(-)
6828	Male	70-79	Negtive(-)
6829	Female	60-69	Negtive(-)
6830	Male	60-69	Negtive(-)
6831	Female	60-69	Negtive(-)
6832	Male	70-79	Negtive(-)
6833	Male	60-69	Negtive(-)
6834	Female	60-69	Negtive(-)
6835	Female	60-69	Negtive(-)
6836	Female	60-69	Negtive(-)
6837	Female	70-79	Positive(+)
6838	Female	70-79	Negtive(-)
6839	Female	70-79	Negtive(-)
6840	Female	60-69	Positive(+)
6841	Female	80-89	Negtive(-)
6842	Female	60-69	Negtive(-)
6843	Male	70-79	Negtive(-)
6844	Male	70-79	Negtive(-)
6845	Female	60-69	Negtive(-)
6846	Male	60-69	Negtive(-)
6847	Female	60-69	Negtive(-)
6848	Female	46-59	Negtive(-)
6849	Male	60-69	Negtive(-)
6850	Female	60-69	Negtive(-)
6851	Male	60-69	Negtive(-)
6852	Female	70-79	Negtive(-)
6853	Female	70-79	Positive(+)
6854	Male	70-79	Negtive(-)
6855	Male	60-69	Negtive(-)
6856	Male	60-69	Negtive(-)
6857	Female	60-69	Negtive(-)
6858	Male	70-79	Negtive(-)
6859	Male	80-89	Negtive(-)
6860	Female	80-89	Negtive(-)
6861	Female	70-79	Negtive(-)
6862	Female	60-69	Negtive(-)
6863	Female	70-79	Negtive(-)
6864	Male	70-79	Negtive(-)
6865	Male	60-69	Negtive(-)
6866	Female	70-79	Negtive(-)
6867	Male	60-69	Negtive(-)
6868	Female	60-69	Negtive(-)
6869	Male	70-79	Negtive(-)
6870	Female	70-79	Positive(+)
6871	Male	70-79	Negtive(-)
6872	Female	70-79	Negtive(-)
6873	Male	60-69	Positive(+)
6874	Male	80-89	Negtive(-)
6875	Female	80-89	Negtive(-)
6876	Female	70-79	Negtive(-)
6877	Male	70-79	Negtive(-)
6878	Female	60-69	Negtive(-)
6879	Male	60-69	Positive(+)
6880	Male	70-79	Negtive(-)
6881	Female	70-79	Positive(+)
6882	Female	60-69	Negtive(-)
6883	Female	70-79	Negtive(-)
6884	Female	60-69	Negtive(-)
6885	Female	60-69	Negtive(-)
6886	Male	70-79	Negtive(-)
6887	Female	70-79	Negtive(-)
6888	Female	80-89	Negtive(-)
6889	Male	60-69	Negtive(-)
6890	Female	70-79	Negtive(-)
6891	Male	60-69	Negtive(-)
6892	Male	60-69	Negtive(-)
6893	Male	60-69	Negtive(-)
6894	Female	70-79	Positive(+)
6895	Female	60-69	Negtive(-)
6896	Male	70-79	Negtive(-)
6897	Female	70-79	Positive(+)
6898	Male	60-69	Negtive(-)
6899	Female	70-79	Negtive(-)
6900	Male	60-69	Negtive(-)
6901	Female	60-69	Negtive(-)
6902	Female	60-69	Negtive(-)
6903	Male	60-69	Negtive(-)
6904	Female	60-69	Negtive(-)
6905	Male	60-69	Negtive(-)
6906	Female	70-79	Negtive(-)
6907	Male	70-79	Negtive(-)
6908	Male	60-69	Negtive(-)
6909	Male	60-69	Negtive(-)
6910	Male	70-79	Negtive(-)
6911	Male	60-69	Negtive(-)
6912	Male	80-89	Negtive(-)
6913	Female	70-79	Negtive(-)
6914	Female	70-79	Negtive(-)
6915	Female	70-79	Negtive(-)
6916	Female	60-69	Negtive(-)
6917	Female	60-69	Negtive(-)
6918	Male	70-79	Negtive(-)
6919	Male	80-89	Positive(+)
6920	Female	60-69	Negtive(-)
6921	Female	70-79	Negtive(-)
6922	Female	60-69	Negtive(-)
6923	Female	70-79	Negtive(-)
6924	Female	60-69	Negtive(-)
6925	Male	70-79	Negtive(-)
6926	Female	60-69	Negtive(-)
6927	Female	70-79	Negtive(-)
6928	Male	60-69	Negtive(-)
6929	Female	70-79	Negtive(-)
6930	Male	60-69	Negtive(-)
6931	Female	60-69	Negtive(-)
6932	Male	60-69	Positive(+)
6933	Male	60-69	Negtive(-)
6934	Female	70-79	Negtive(-)
6935	Male	70-79	Negtive(-)
6936	Male	60-69	Negtive(-)
6937	Male	60-69	Negtive(-)
6938	Male	60-69	Negtive(-)
6939	Male	70-79	Negtive(-)
6940	Female	70-79	Positive(+)
6941	Female	60-69	Negtive(-)
6942	Female	60-69	Negtive(-)
6943	Female	70-79	Positive(+)
6944	Male	60-69	Negtive(-)
6945	Male	60-69	Negtive(-)
6946	Male	60-69	Negtive(-)
6947	Female	60-69	Negtive(-)
6948	Male	70-79	Negtive(-)
6949	Female	60-69	Negtive(-)
6950	Female	60-69	Negtive(-)
6951	Male	70-79	Negtive(-)
6952	Male	60-69	Negtive(-)
6953	Female	60-69	Negtive(-)
6954	Female	60-69	Negtive(-)
6955	Male	60-69	Negtive(-)
6956	Female	60-69	Negtive(-)
6957	Female	60-69	Negtive(-)
6958	Female	70-79	Positive(+)
6959	Female	80-89	Negtive(-)
6960	Male	70-79	Negtive(-)
6961	Male	70-79	Negtive(-)
6962	Female	60-69	Negtive(-)
6963	Female	60-69	Negtive(-)
6964	Male	60-69	Negtive(-)
6965	Male	46-59	Negtive(-)
6966	Female	60-69	Negtive(-)
6967	Male	60-69	Negtive(-)
6968	Female	60-69	Negtive(-)
6969	Male	70-79	Negtive(-)
6970	Female	60-69	Negtive(-)
6971	Male	60-69	Negtive(-)
6972	Female	60-69	Negtive(-)
6973	Male	60-69	Negtive(-)
6974	Male	60-69	Negtive(-)
6975	Male	60-69	Negtive(-)
6976	Female	70-79	Negtive(-)
6977	Male	70-79	Negtive(-)
6978	Male	80-89	Negtive(-)
6979	Female	70-79	Negtive(-)
6980	Male	60-69	Negtive(-)
6981	Female	60-69	Negtive(-)
6982	Female	60-69	Positive(+)
6983	Female	70-79	Negtive(-)
6984	Male	80-89	Negtive(-)
6985	Male	60-69	Negtive(-)
6986	Male	60-69	Negtive(-)
6987	Female	70-79	Positive(+)
6988	Male	60-69	Negtive(-)
6989	Male	60-69	Negtive(-)
6990	Female	60-69	Negtive(-)
6991	Female	60-69	Negtive(-)
6992	Male	70-79	Negtive(-)
6993	Female	60-69	Negtive(-)
6994	Male	60-69	Negtive(-)
6995	Female	60-69	Negtive(-)
6996	Male	60-69	Negtive(-)
6997	Female	60-69	Negtive(-)
6998	Female	60-69	Negtive(-)
6999	Female	60-69	Negtive(-)
7000	Male	60-69	Negtive(-)
7001	Male	70-79	Negtive(-)
7002	Male	60-69	Positive(+)
7003	Female	60-69	Positive(+)
7004	Female	70-79	Negtive(-)
7005	Female	70-79	Negtive(-)
7006	Female	60-69	Negtive(-)
7007	Female	70-79	Negtive(-)
7008	Male	70-79	Negtive(-)
7009	Female	46-59	Negtive(-)
7010	Female	60-69	Negtive(-)
7011	Male	70-79	Negtive(-)
7012	Female	60-69	Negtive(-)
7013	Female	70-79	Negtive(-)
7014	Female	60-69	Negtive(-)
7015	Male	60-69	Negtive(-)
7016	Female	60-69	Negtive(-)
7017	Male	70-79	Negtive(-)
7018	Male	60-69	Negtive(-)
7019	Male	70-79	Negtive(-)
7020	Female	70-79	Positive(+)
7021	Male	70-79	Positive(+)
7022	Female	70-79	Negtive(-)
7023	Female	60-69	Negtive(-)
7024	Female	70-79	Negtive(-)
7025	Male	60-69	Negtive(-)
7026	Female	60-69	Negtive(-)
7027	Female	70-79	Positive(+)
7028	Female	60-69	Negtive(-)
7029	Male	70-79	Negtive(-)
7030	Female	60-69	Negtive(-)
7031	Male	70-79	Negtive(-)
7032	Male	60-69	Negtive(-)
7033	Female	60-69	Negtive(-)
7034	Male	70-79	Negtive(-)
7035	Female	60-69	Negtive(-)
7036	Female	60-69	Positive(+)
7037	Female	60-69	Negtive(-)
7038	Female	60-69	Negtive(-)
7039	Male	70-79	Negtive(-)
7040	Female	46-59	Positive(+)
7041	Female	60-69	Negtive(-)
7042	Male	60-69	Positive(+)
7043	Female	60-69	Negtive(-)
7044	Male	70-79	Negtive(-)
7045	Male	70-79	Positive(+)
7046	Female	70-79	Positive(+)
7047	Female	60-69	Negtive(-)
7048	Male	60-69	Positive(+)
7049	Male	60-69	Negtive(-)
7050	Male	70-79	Negtive(-)
7051	Female	70-79	Negtive(-)
7052	Male	70-79	Negtive(-)
7053	Female	70-79	Negtive(-)
7054	Male	80-89	Positive(+)
7055	Female	70-79	Negtive(-)
7056	Female	60-69	Negtive(-)
7057	Female	60-69	Negtive(-)
7058	Male	70-79	Negtive(-)
7059	Male	80-89	Negtive(-)
7060	Female	60-69	Negtive(-)
7061	Male	80-89	Negtive(-)
7062	Female	80-89	Positive(+)
7063	Female	70-79	Negtive(-)
7064	Female	60-69	Negtive(-)
7065	Male	70-79	Negtive(-)
7066	Female	70-79	Negtive(-)
7067	Male	70-79	Positive(+)
7068	Female	70-79	Negtive(-)
7069	Female	70-79	Negtive(-)
7070	Male	70-79	Negtive(-)
7071	Male	60-69	Negtive(-)
7072	Male	60-69	Negtive(-)
7073	Female	80-89	Positive(+)
7074	Male	80-89	Negtive(-)
7075	Male	60-69	Negtive(-)
7076	Female	60-69	Positive(+)
7077	Male	80-89	Positive(+)
7078	Male	60-69	Negtive(-)
7079	Female	60-69	Positive(+)
7080	Male	60-69	Negtive(-)
7081	Female	70-79	Negtive(-)
7082	Male	60-69	Positive(+)
7083	Female	60-69	Negtive(-)
7084	Female	70-79	Positive(+)
7085	Female	60-69	Negtive(-)
7086	Female	60-69	Negtive(-)
7087	Male	60-69	Negtive(-)
7088	Female	70-79	Positive(+)
7089	Male	60-69	Positive(+)
7090	Female	60-69	Negtive(-)
7091	Female	70-79	Positive(+)
7092	Female	70-79	Negtive(-)
7093	Female	70-79	Negtive(-)
7094	Male	80-89	Negtive(-)
7095	Male	60-69	Positive(+)
7096	Female	60-69	Negtive(-)
7097	Female	70-79	Positive(+)
7098	Male	60-69	Negtive(-)
7099	Male	60-69	Positive(+)
7100	Female	<46	Negtive(-)
7101	Male	60-69	Negtive(-)
7102	Female	60-69	Positive(+)
7103	Male	46-59	Negtive(-)
7104	Male	60-69	Negtive(-)
7105	Female	60-69	Negtive(-)
7106	Male	>89	Positive(+)
7107	Female	80-89	Negtive(-)
7108	Male	60-69	Positive(+)
7109	Female	70-79	Negtive(-)
7110	Male	70-79	Negtive(-)
7111	Female	60-69	Positive(+)
7112	Male	70-79	Negtive(-)
7113	Female	70-79	Negtive(-)
7114	Male	70-79	Negtive(-)
7115	Female	70-79	Negtive(-)
7116	Female	70-79	Negtive(-)
7117	Female	70-79	Negtive(-)
7118	Female	60-69	Negtive(-)
7119	Male	70-79	Negtive(-)
7120	Male	60-69	Negtive(-)
7121	Female	60-69	Positive(+)
7122	Male	60-69	Negtive(-)
7123	Female	70-79	Negtive(-)
7124	Female	70-79	Negtive(-)
7125	Male	70-79	Negtive(-)
7126	Male	70-79	Negtive(-)
7127	Female	60-69	Negtive(-)
7128	Male	70-79	Negtive(-)
7129	Female	60-69	Negtive(-)
7130	Female	60-69	Negtive(-)
7131	Female	60-69	Negtive(-)
7132	Female	70-79	Negtive(-)
7133	Male	60-69	Negtive(-)
7134	Male	70-79	Positive(+)
7135	Male	70-79	Negtive(-)
7136	Female	70-79	Negtive(-)
7137	Male	<46	Negtive(-)
7138	Male	70-79	Negtive(-)
7139	Female	60-69	Negtive(-)
7140	Male	60-69	Negtive(-)
7141	Female	70-79	Negtive(-)
7142	Male	70-79	Negtive(-)
7143	Female	46-59	Negtive(-)
7144	Female	60-69	Positive(+)
7145	Female	70-79	Negtive(-)
7146	Female	70-79	Negtive(-)
7147	Female	60-69	Negtive(-)
7148	Male	80-89	Negtive(-)
7149	Male	60-69	Negtive(-)
7150	Female	80-89	Negtive(-)
7151	Male	80-89	Negtive(-)
7152	Female	70-79	Positive(+)
7153	Female	60-69	Negtive(-)
7154	Male	60-69	Positive(+)
7155	Male	60-69	Negtive(-)
7156	Female	70-79	Negtive(-)
7157	Female	46-59	Negtive(-)
7158	Male	60-69	Negtive(-)
7159	Female	70-79	Negtive(-)
7160	Female	70-79	Negtive(-)
7161	Male	60-69	Negtive(-)
7162	Female	46-59	Negtive(-)
7163	Male	60-69	Negtive(-)
7164	Male	70-79	Negtive(-)
7165	Male	80-89	Negtive(-)
7166	Female	60-69	Negtive(-)
7167	Male	60-69	Negtive(-)
7168	Male	46-59	Negtive(-)
7169	Female	60-69	Negtive(-)
7170	Male	60-69	Negtive(-)
7171	Female	60-69	Negtive(-)
7172	Male	70-79	Negtive(-)
7173	Female	70-79	Negtive(-)
7174	Female	70-79	Negtive(-)
7175	Female	80-89	Negtive(-)
7176	Male	60-69	Negtive(-)
7177	Female	70-79	Positive(+)
7178	Female	70-79	Negtive(-)
7179	Female	60-69	Positive(+)
7180	Male	60-69	Negtive(-)
7181	Female	60-69	Negtive(-)
7182	Male	60-69	Negtive(-)
7183	Female	46-59	Negtive(-)
7184	Female	70-79	Positive(+)
7185	Male	60-69	Negtive(-)
7186	Male	60-69	Negtive(-)
7187	Male	60-69	Negtive(-)
7188	Female	60-69	Negtive(-)
7189	Male	60-69	Negtive(-)
7190	Female	60-69	Negtive(-)
7191	Male	70-79	Negtive(-)
7192	Male	70-79	Negtive(-)
7193	Male	70-79	Negtive(-)
7194	Female	60-69	Negtive(-)
7195	Female	60-69	Negtive(-)
7196	Female	80-89	Negtive(-)
7197	Female	70-79	Negtive(-)
7198	Male	70-79	Negtive(-)
7199	Male	80-89	Positive(+)
7200	Male	70-79	Negtive(-)
7201	Male	60-69	Negtive(-)
7202	Female	60-69	Positive(+)
7203	Male	60-69	Negtive(-)
7204	Female	80-89	Negtive(-)
7205	Male	60-69	Negtive(-)
7206	Female	60-69	Negtive(-)
7207	Female	70-79	Negtive(-)
7208	Female	80-89	Negtive(-)
7209	Male	80-89	Negtive(-)
7210	Male	60-69	Negtive(-)
7211	Female	60-69	Negtive(-)
7212	Female	60-69	Negtive(-)
7213	Male	60-69	Negtive(-)
7214	Female	60-69	Negtive(-)
7215	Male	60-69	Negtive(-)
7216	Female	60-69	Negtive(-)
7217	Male	60-69	Negtive(-)
7218	Male	80-89	Negtive(-)
7219	Female	70-79	Negtive(-)
7220	Male	60-69	Negtive(-)
7221	Female	70-79	Negtive(-)
7222	Female	60-69	Negtive(-)
7223	Male	80-89	Negtive(-)
7224	Male	46-59	Positive(+)
7225	Female	60-69	Negtive(-)
7226	Female	60-69	Negtive(-)
7227	Male	60-69	Negtive(-)
7228	Female	60-69	Negtive(-)
7229	Female	60-69	Negtive(-)
7230	Male	70-79	Negtive(-)
7231	Female	70-79	Negtive(-)
7232	Female	70-79	Positive(+)
7233	Female	70-79	Positive(+)
7234	Male	70-79	Negtive(-)
7235	Female	80-89	Negtive(-)
7236	Male	60-69	Negtive(-)
7237	Female	60-69	Negtive(-)
7238	Male	70-79	Negtive(-)
7239	Female	70-79	Negtive(-)
7240	Male	80-89	Negtive(-)
7241	Male	60-69	Negtive(-)
7242	Female	70-79	Negtive(-)
7243	Male	70-79	Negtive(-)
7244	Female	70-79	Negtive(-)
7245	Male	60-69	Negtive(-)
7246	Male	70-79	Negtive(-)
7247	Female	60-69	Negtive(-)
7248	Male	60-69	Negtive(-)
7249	Male	70-79	Negtive(-)
7250	Female	70-79	Positive(+)
7251	Female	80-89	Negtive(-)
7252	Female	70-79	Negtive(-)
7253	Male	70-79	Negtive(-)
7254	Female	70-79	Negtive(-)
7255	Male	80-89	Negtive(-)
7256	Male	60-69	Negtive(-)
7257	Female	60-69	Negtive(-)
7258	Female	70-79	Negtive(-)
7259	Female	70-79	Negtive(-)
7260	Male	70-79	Negtive(-)
7261	Male	60-69	Negtive(-)
7262	Female	60-69	Negtive(-)
7263	Male	70-79	Negtive(-)
7264	Female	70-79	Negtive(-)
7265	Female	70-79	Negtive(-)
7266	Male	80-89	Negtive(-)
7267	Male	60-69	Negtive(-)
7268	Male	60-69	Negtive(-)
7269	Female	70-79	Negtive(-)
7270	Female	60-69	Negtive(-)
7271	Female	60-69	Negtive(-)
7272	Male	70-79	Negtive(-)
7273	Female	80-89	Negtive(-)
7274	Male	70-79	Negtive(-)
7275	Female	60-69	Negtive(-)
7276	Female	70-79	Negtive(-)
7277	Male	70-79	Positive(+)
7278	Female	60-69	Negtive(-)
7279	Female	46-59	Negtive(-)
7280	Female	70-79	Negtive(-)
7281	Female	>89	Negtive(-)
7282	Male	80-89	Negtive(-)
7283	Male	80-89	Negtive(-)
7284	Male	60-69	Positive(+)
7285	Male	80-89	Negtive(-)
7286	Female	70-79	Positive(+)
7287	Male	70-79	Negtive(-)
7288	Female	60-69	Negtive(-)
7289	Female	70-79	Negtive(-)
7290	Male	70-79	Negtive(-)
7291	Male	60-69	Negtive(-)
7292	Male	70-79	Negtive(-)
7293	Male	70-79	Negtive(-)
7294	Female	70-79	Negtive(-)
7295	Female	60-69	Negtive(-)
7296	Female	>89	Negtive(-)
7297	Female	60-69	Negtive(-)
7298	Female	70-79	Negtive(-)
7299	Female	80-89	Negtive(-)
7300	Female	70-79	Negtive(-)
7301	Female	80-89	Negtive(-)
7302	Female	60-69	Negtive(-)
7303	Female	70-79	Negtive(-)
7304	Male	70-79	Negtive(-)
7305	Female	60-69	Positive(+)
7306	Male	70-79	Negtive(-)
7307	Male	70-79	Negtive(-)
7308	Female	70-79	Negtive(-)
7309	Female	70-79	Negtive(-)
7310	Female	70-79	Negtive(-)
7311	Male	60-69	Negtive(-)
7312	Female	80-89	Negtive(-)
7313	Female	>89	Negtive(-)
7314	Female	70-79	Negtive(-)
7315	Female	70-79	Negtive(-)
7316	Male	70-79	Negtive(-)
7317	Female	70-79	Negtive(-)
7318	Female	70-79	Negtive(-)
7319	Male	70-79	Negtive(-)
7320	Female	70-79	Positive(+)
7321	Male	70-79	Positive(+)
7322	Female	80-89	Negtive(-)
7323	Male	60-69	Negtive(-)
7324	Female	70-79	Negtive(-)
7325	Male	70-79	Negtive(-)
7326	Female	70-79	Negtive(-)
7327	Male	70-79	Negtive(-)
7328	Female	70-79	Negtive(-)
7329	Male	70-79	Negtive(-)
7330	Male	70-79	Positive(+)
7331	Female	60-69	Negtive(-)
7332	Male	70-79	Positive(+)
7333	Male	60-69	Negtive(-)
7334	Female	60-69	Positive(+)
7335	Female	70-79	Negtive(-)
7336	Female	60-69	Negtive(-)
7337	Male	60-69	Positive(+)
7338	Male	70-79	Negtive(-)
7339	Male	70-79	Negtive(-)
7340	Male	80-89	Negtive(-)
7341	Male	60-69	Negtive(-)
7342	Female	70-79	Negtive(-)
7343	Male	60-69	Negtive(-)
7344	Male	60-69	Negtive(-)
7345	Female	60-69	Negtive(-)
7346	Female	80-89	Negtive(-)
7347	Female	60-69	Negtive(-)
7348	Female	60-69	Negtive(-)
7349	Female	60-69	Negtive(-)
7350	Female	70-79	Negtive(-)
7351	Female	60-69	Negtive(-)
7352	Male	70-79	Negtive(-)
7353	Female	80-89	Negtive(-)
7354	Male	70-79	Negtive(-)
7355	Male	70-79	Positive(+)
7356	Female	60-69	Positive(+)
7357	Male	80-89	Negtive(-)
7358	Female	70-79	Positive(+)
7359	Female	60-69	Negtive(-)
7360	Female	60-69	Negtive(-)
7361	Male	70-79	Positive(+)
7362	Female	70-79	Negtive(-)
7363	Female	70-79	Negtive(-)
7364	Male	60-69	Negtive(-)
7365	Male	60-69	Negtive(-)
7366	Female	46-59	Negtive(-)
7367	Male	60-69	Positive(+)
7368	Female	60-69	Negtive(-)
7369	Female	60-69	Negtive(-)
7370	Female	70-79	Negtive(-)
7371	Female	60-69	Negtive(-)
7372	Male	60-69	Negtive(-)
7373	Female	60-69	Negtive(-)
7374	Male	70-79	Negtive(-)
7375	Male	80-89	Positive(+)
7376	Male	70-79	Negtive(-)
7377	Male	70-79	Positive(+)
7378	Male	60-69	Negtive(-)
7379	Female	60-69	Negtive(-)
7380	Male	60-69	Negtive(-)
7381	Male	70-79	Positive(+)
7382	Female	60-69	Positive(+)
7383	Male	60-69	Negtive(-)
7384	Male	70-79	Negtive(-)
7385	Female	60-69	Negtive(-)
7386	Female	60-69	Negtive(-)
7387	Male	60-69	Negtive(-)
7388	Male	80-89	Positive(+)
7389	Female	80-89	Positive(+)
7390	Male	70-79	Negtive(-)
7391	Female	70-79	Negtive(-)
7392	Male	70-79	Negtive(-)
7393	Female	70-79	Positive(+)
7394	Female	70-79	Negtive(-)
7395	Male	70-79	Negtive(-)
7396	Female	60-69	Negtive(-)
7397	Male	70-79	Negtive(-)
7398	Female	70-79	Negtive(-)
7399	Female	60-69	Negtive(-)
7400	Female	70-79	Negtive(-)
7401	Male	60-69	Negtive(-)
7402	Male	60-69	Negtive(-)
7403	Female	70-79	Negtive(-)
7404	Male	80-89	Negtive(-)
7405	Female	60-69	Negtive(-)
7406	Male	80-89	Negtive(-)
7407	Female	80-89	Negtive(-)
7408	Male	46-59	Negtive(-)
7409	Male	80-89	Negtive(-)
7410	Female	70-79	Positive(+)
7411	Female	60-69	Positive(+)
7412	Male	70-79	Negtive(-)
7413	Male	70-79	Negtive(-)
7414	Male	70-79	Negtive(-)
7415	Male	60-69	Negtive(-)
7416	Female	80-89	Positive(+)
7417	Female	80-89	Negtive(-)
7418	Female	70-79	Negtive(-)
7419	Female	80-89	Negtive(-)
7420	Male	70-79	Negtive(-)
7421	Female	70-79	Negtive(-)
7422	Female	70-79	Negtive(-)
7423	Male	60-69	Negtive(-)
7424	Female	>89	Negtive(-)
7425	Female	70-79	Negtive(-)
7426	Female	70-79	Negtive(-)
7427	Female	80-89	Negtive(-)
7428	Male	60-69	Negtive(-)
7429	Male	60-69	Negtive(-)
7430	Male	60-69	Positive(+)
7431	Female	60-69	Positive(+)
7432	Male	80-89	Negtive(-)
7433	Female	80-89	Positive(+)
7434	Female	80-89	Negtive(-)
7435	Female	80-89	Negtive(-)
7436	Female	70-79	Negtive(-)
7437	Female	80-89	Negtive(-)
7438	Male	80-89	Negtive(-)
7439	Female	60-69	Negtive(-)
7440	Female	60-69	Positive(+)
7441	Female	60-69	Negtive(-)
7442	Male	70-79	Negtive(-)
7443	Female	70-79	Negtive(-)
7444	Female	60-69	Negtive(-)
7445	Female	60-69	Negtive(-)
7446	Female	70-79	Negtive(-)
7447	Male	70-79	Negtive(-)
7448	Female	70-79	Positive(+)
7449	Female	80-89	Negtive(-)
7450	Female	80-89	Negtive(-)
7451	Female	>89	Negtive(-)
7452	Female	80-89	Negtive(-)
7453	Female	70-79	Negtive(-)
7454	Male	60-69	Negtive(-)
7455	Female	60-69	Negtive(-)
7456	Female	70-79	Negtive(-)
7457	Male	70-79	Negtive(-)
7458	Male	60-69	Positive(+)
7459	Female	70-79	Negtive(-)
7460	Female	60-69	Positive(+)
7461	Male	60-69	Negtive(-)
7462	Male	60-69	Negtive(-)
7463	Female	60-69	Negtive(-)
7464	Female	80-89	Negtive(-)
7465	Female	80-89	Negtive(-)
7466	Male	60-69	Negtive(-)
7467	Female	70-79	Negtive(-)
7468	Female	70-79	Negtive(-)
7469	Male	70-79	Negtive(-)
7470	Male	70-79	Negtive(-)
7471	Female	60-69	Negtive(-)
7472	Male	70-79	Negtive(-)
7473	Female	70-79	Negtive(-)
7474	Female	70-79	Negtive(-)
7475	Female	70-79	Negtive(-)
7476	Female	60-69	Negtive(-)
7477	Male	70-79	Negtive(-)
7478	Female	60-69	Negtive(-)
7479	Female	60-69	Negtive(-)
7480	Male	60-69	Negtive(-)
7481	Female	80-89	Negtive(-)
7482	Female	70-79	Negtive(-)
7483	Male	70-79	Positive(+)
7484	Female	70-79	Positive(+)
7485	Female	80-89	Negtive(-)
7486	Male	80-89	Negtive(-)
7487	Male	70-79	Negtive(-)
7488	Female	70-79	Negtive(-)
7489	Female	70-79	Negtive(-)
7490	Female	70-79	Negtive(-)
7491	Male	70-79	Negtive(-)
7492	Male	80-89	Negtive(-)
7493	Female	70-79	Negtive(-)
7494	Female	70-79	Negtive(-)
7495	Male	60-69	Negtive(-)
7496	Male	70-79	Positive(+)
7497	Male	70-79	Negtive(-)
7498	Female	70-79	Negtive(-)
7499	Female	70-79	Positive(+)
7500	Male	70-79	Negtive(-)
7501	Male	80-89	Negtive(-)
7502	Female	80-89	Positive(+)
7503	Female	80-89	Negtive(-)
7504	Male	70-79	Negtive(-)
7505	Male	80-89	Negtive(-)
7506	Female	80-89	Negtive(-)
7507	Female	70-79	Negtive(-)
7508	Female	80-89	Negtive(-)
7509	Female	70-79	Positive(+)
7510	Male	70-79	Negtive(-)
7511	Male	80-89	Negtive(-)
7512	Female	80-89	Negtive(-)
7513	Female	70-79	Negtive(-)
7514	Female	60-69	Positive(+)
7515	Female	60-69	Negtive(-)
7516	Female	70-79	Negtive(-)
7517	Female	70-79	Negtive(-)
7518	Male	60-69	Negtive(-)
7519	Female	70-79	Negtive(-)
7520	Male	70-79	Negtive(-)
7521	Male	70-79	Negtive(-)
7522	Male	60-69	Negtive(-)
7523	Female	60-69	Negtive(-)
7524	Male	70-79	Negtive(-)
7525	Female	60-69	Negtive(-)
7526	Male	60-69	Negtive(-)
7527	Male	70-79	Negtive(-)
7528	Female	70-79	Positive(+)
7529	Male	70-79	Positive(+)
7530	Female	70-79	Negtive(-)
7531	Male	70-79	Negtive(-)
7532	Female	70-79	Negtive(-)
7533	Female	60-69	Negtive(-)
7534	Male	60-69	Negtive(-)
7535	Male	60-69	Positive(+)
7536	Male	60-69	Negtive(-)
7537	Female	60-69	Negtive(-)
7538	Male	60-69	Negtive(-)
7539	Female	60-69	Negtive(-)
7540	Female	80-89	Negtive(-)
7541	Female	60-69	Negtive(-)
7542	Male	70-79	Negtive(-)
7543	Female	60-69	Negtive(-)
7544	Male	60-69	Negtive(-)
7545	Male	80-89	Positive(+)
7546	Male	60-69	Positive(+)
7547	Female	60-69	Negtive(-)
7548	Male	70-79	Positive(+)
7549	Female	70-79	Negtive(-)
7550	Female	70-79	Negtive(-)
7551	Female	70-79	Negtive(-)
7552	Female	70-79	Negtive(-)
7553	Female	60-69	Negtive(-)
7554	Male	70-79	Negtive(-)
7555	Female	60-69	Negtive(-)
7556	Male	70-79	Negtive(-)
7557	Male	70-79	Negtive(-)
7558	Female	70-79	Negtive(-)
7559	Female	80-89	Negtive(-)
7560	Male	60-69	Negtive(-)
7561	Male	70-79	Negtive(-)
7562	Female	80-89	Negtive(-)
7563	Female	70-79	Negtive(-)
7564	Male	60-69	Negtive(-)
7565	Female	60-69	Positive(+)
7566	Female	60-69	Negtive(-)
7567	Male	60-69	Negtive(-)
7568	Female	60-69	Positive(+)
7569	Female	70-79	Negtive(-)
7570	Female	70-79	Negtive(-)
7571	Female	60-69	Positive(+)
7572	Female	70-79	Negtive(-)
7573	Male	60-69	Negtive(-)
7574	Female	60-69	Negtive(-)
7575	Female	60-69	Negtive(-)
7576	Female	60-69	Positive(+)
7577	Female	60-69	Negtive(-)
7578	Male	60-69	Negtive(-)
7579	Male	60-69	Negtive(-)
7580	Female	>89	Negtive(-)
7581	Female	70-79	Negtive(-)
7582	Male	80-89	Negtive(-)
7583	Female	80-89	Positive(+)
7584	Female	60-69	Negtive(-)
7585	Female	80-89	Negtive(-)
7586	Female	46-59	Negtive(-)
7587	Female	60-69	Negtive(-)
7588	Male	70-79	Positive(+)
7589	Female	80-89	Negtive(-)
7590	Male	80-89	Negtive(-)
7591	Female	60-69	Positive(+)
7592	Male	60-69	Negtive(-)
7593	Female	60-69	Negtive(-)
7594	Female	60-69	Negtive(-)
7595	Female	80-89	Positive(+)
7596	Male	80-89	Negtive(-)
7597	Female	70-79	Negtive(-)
7598	Male	70-79	Negtive(-)
7599	Female	70-79	Positive(+)
7600	Female	80-89	Negtive(-)
7601	Female	60-69	Positive(+)
7602	Male	70-79	Negtive(-)
7603	Female	70-79	Negtive(-)
7604	Male	80-89	Negtive(-)
7605	Male	70-79	Negtive(-)
7606	Female	60-69	Negtive(-)
7607	Male	70-79	Negtive(-)
7608	Female	70-79	Positive(+)
7609	Female	70-79	Negtive(-)
7610	Male	80-89	Positive(+)
7611	Female	70-79	Negtive(-)
7612	Female	70-79	Negtive(-)
7613	Male	70-79	Negtive(-)
7614	Female	46-59	Positive(+)
7615	Female	70-79	Negtive(-)
7616	Male	70-79	Negtive(-)
7617	Female	70-79	Negtive(-)
7618	Male	60-69	Negtive(-)
7619	Female	80-89	Negtive(-)
7620	Male	70-79	Positive(+)
7621	Female	60-69	Negtive(-)
7622	Female	60-69	Negtive(-)
7623	Male	70-79	Negtive(-)
7624	Female	70-79	Positive(+)
7625	Female	80-89	Positive(+)
7626	Female	60-69	Positive(+)
7627	Male	70-79	Negtive(-)
7628	Female	70-79	Negtive(-)
7629	Male	46-59	Negtive(-)
7630	Female	70-79	Positive(+)
7631	Female	80-89	Negtive(-)
7632	Female	60-69	Negtive(-)
7633	Male	70-79	Negtive(-)
7634	Female	60-69	Negtive(-)
7635	Female	70-79	Positive(+)
7636	Female	60-69	Negtive(-)
7637	Male	60-69	Negtive(-)
7638	Female	>89	Positive(+)
7639	Male	70-79	Negtive(-)
7640	Female	70-79	Positive(+)
7641	Male	60-69	Negtive(-)
7642	Female	70-79	Negtive(-)
7643	Female	46-59	Negtive(-)
7644	Male	60-69	Negtive(-)
7645	Female	60-69	Negtive(-)
7646	Male	70-79	Positive(+)
7647	Female	60-69	Negtive(-)
7648	Female	70-79	Positive(+)
7649	Male	46-59	Negtive(-)
7650	Female	46-59	Negtive(-)
7651	Female	60-69	Negtive(-)
7652	Male	60-69	Negtive(-)
7653	Female	80-89	Negtive(-)
7654	Female	60-69	Negtive(-)
7655	Male	70-79	Negtive(-)
7656	Male	46-59	Negtive(-)
7657	Female	60-69	Negtive(-)
7658	Female	70-79	Negtive(-)
7659	Female	70-79	Positive(+)
7660	Male	46-59	Negtive(-)
7661	Female	46-59	Negtive(-)
7662	Female	60-69	Negtive(-)
7663	Female	60-69	Negtive(-)
7664	Female	70-79	Negtive(-)
7665	Male	80-89	Negtive(-)
7666	Female	60-69	Positive(+)
7667	Female	60-69	Negtive(-)
7668	Male	70-79	Negtive(-)
7669	Female	70-79	Negtive(-)
7670	Female	70-79	Negtive(-)
7671	Female	60-69	Negtive(-)
7672	Female	60-69	Negtive(-)
7673	Male	46-59	Negtive(-)
7674	Female	60-69	Negtive(-)
7675	Female	46-59	Negtive(-)
7676	Female	46-59	Negtive(-)
7677	Male	70-79	Negtive(-)
7678	Female	60-69	Negtive(-)
7679	Male	60-69	Negtive(-)
7680	Male	60-69	Negtive(-)
7681	Male	46-59	Negtive(-)
7682	Female	70-79	Negtive(-)
7683	Female	60-69	Negtive(-)
7684	Female	60-69	Negtive(-)
7685	Male	80-89	Negtive(-)
7686	Female	70-79	Negtive(-)
7687	Male	60-69	Positive(+)
7688	Male	60-69	Negtive(-)
7689	Female	60-69	Negtive(-)
7690	Male	60-69	Negtive(-)
7691	Male	70-79	Negtive(-)
7692	Female	70-79	Negtive(-)
7693	Female	60-69	Negtive(-)
7694	Female	60-69	Negtive(-)
7695	Female	60-69	Negtive(-)
7696	Female	60-69	Negtive(-)
7697	Male	60-69	Negtive(-)
7698	Male	60-69	Negtive(-)
7699	Female	70-79	Negtive(-)
7700	Female	70-79	Negtive(-)
7701	Female	46-59	Negtive(-)
7702	Female	70-79	Negtive(-)
7703	Female	60-69	Negtive(-)
7704	Female	70-79	Negtive(-)
7705	Female	70-79	Negtive(-)
7706	Female	60-69	Positive(+)
7707	Female	70-79	Negtive(-)
7708	Male	70-79	Negtive(-)
7709	Female	70-79	Negtive(-)
7710	Male	60-69	Negtive(-)
7711	Female	70-79	Negtive(-)
7712	Female	60-69	Negtive(-)
7713	Male	80-89	Negtive(-)
7714	Male	46-59	Positive(+)
7715	Male	60-69	Negtive(-)
7716	Male	80-89	Negtive(-)
7717	Female	70-79	Negtive(-)
7718	Male	60-69	Positive(+)
7719	Female	70-79	Negtive(-)
7720	Female	80-89	Negtive(-)
7721	Female	80-89	Negtive(-)
7722	Male	70-79	Negtive(-)
7723	Female	70-79	Negtive(-)
7724	Female	80-89	Negtive(-)
7725	Female	70-79	Negtive(-)
7726	Male	80-89	Negtive(-)
7727	Female	70-79	Negtive(-)
7728	Female	60-69	Negtive(-)
7729	Male	60-69	Positive(+)
7730	Male	80-89	Negtive(-)
7731	Female	60-69	Positive(+)
7732	Male	46-59	Negtive(-)
7733	Female	60-69	Negtive(-)
7734	Female	70-79	Negtive(-)
7735	Male	60-69	Negtive(-)
7736	Female	70-79	Negtive(-)
7737	Male	60-69	Positive(+)
7738	Female	46-59	Negtive(-)
7739	Female	70-79	Negtive(-)
7740	Female	70-79	Positive(+)
7741	Female	70-79	Positive(+)
7742	Female	70-79	Negtive(-)
7743	Female	60-69	Negtive(-)
7744	Male	80-89	Negtive(-)
7745	Male	70-79	Positive(+)
7746	Female	60-69	Positive(+)
7747	Male	70-79	Negtive(-)
7748	Male	80-89	Negtive(-)
7749	Male	60-69	Negtive(-)
7750	Male	60-69	Negtive(-)
7751	Female	60-69	Negtive(-)
7752	Male	60-69	Negtive(-)
7753	Female	60-69	Negtive(-)
7754	Male	70-79	Negtive(-)
7755	Female	70-79	Negtive(-)
7756	Female	70-79	Negtive(-)
7757	Female	70-79	Negtive(-)
7758	Female	70-79	Negtive(-)
7759	Male	70-79	Negtive(-)
7760	Male	70-79	Negtive(-)
7761	Female	70-79	Negtive(-)
7762	Male	70-79	Negtive(-)
7763	Female	70-79	Negtive(-)
7764	Female	70-79	Negtive(-)
7765	Male	60-69	Negtive(-)
7766	Female	70-79	Negtive(-)
7767	Female	70-79	Negtive(-)
7768	Male	70-79	Negtive(-)
7769	Male	60-69	Negtive(-)
7770	Male	70-79	Negtive(-)
7771	Female	60-69	Negtive(-)
7772	Male	70-79	Negtive(-)
7773	Female	70-79	Negtive(-)
7774	Female	60-69	Negtive(-)
7775	Male	60-69	Negtive(-)
7776	Male	60-69	Negtive(-)
7777	Female	60-69	Negtive(-)
7778	Male	70-79	Negtive(-)
7779	Male	70-79	Negtive(-)
7780	Male	60-69	Negtive(-)
7781	Male	60-69	Negtive(-)
7782	Female	60-69	Negtive(-)
7783	Male	46-59	Negtive(-)
7784	Male	70-79	Negtive(-)
7785	Female	70-79	Positive(+)
7786	Female	70-79	Negtive(-)
7787	Male	70-79	Negtive(-)
7788	Female	70-79	Negtive(-)
7789	Female	70-79	Negtive(-)
7790	Female	70-79	Negtive(-)
7791	Female	70-79	Negtive(-)
7792	Female	70-79	Negtive(-)
7793	Male	46-59	Negtive(-)
7794	Male	60-69	Negtive(-)
7795	Female	46-59	Negtive(-)
7796	Male	46-59	Negtive(-)
7797	Male	70-79	Negtive(-)
7798	Female	60-69	Negtive(-)
7799	Female	70-79	Positive(+)
7800	Female	60-69	Positive(+)
7801	Male	70-79	Negtive(-)
7802	Female	60-69	Negtive(-)
7803	Female	70-79	Negtive(-)
7804	Female	70-79	Negtive(-)
7805	Female	70-79	Negtive(-)
7806	Male	80-89	Negtive(-)
7807	Male	70-79	Negtive(-)
7808	Male	70-79	Negtive(-)
7809	Female	70-79	Positive(+)
7810	Female	70-79	Positive(+)
7811	Female	60-69	Negtive(-)
7812	Female	70-79	Negtive(-)
7813	Female	60-69	Negtive(-)
7814	Male	70-79	Positive(+)
7815	Male	70-79	Negtive(-)
7816	Male	70-79	Positive(+)
7817	Male	60-69	Negtive(-)
7818	Female	70-79	Negtive(-)
7819	Male	70-79	Negtive(-)
7820	Female	60-69	Negtive(-)
7821	Female	70-79	Negtive(-)
7822	Female	80-89	Positive(+)
7823	Male	80-89	Positive(+)
7824	Female	70-79	Negtive(-)
7825	Female	60-69	Positive(+)
7826	Female	60-69	Negtive(-)
7827	Female	46-59	Positive(+)
7828	Female	60-69	Negtive(-)
7829	Female	60-69	Negtive(-)
7830	Female	46-59	Negtive(-)
7831	Female	60-69	Negtive(-)
7832	Female	80-89	Negtive(-)
7833	Female	60-69	Negtive(-)
7834	Male	60-69	Negtive(-)
7835	Female	60-69	Negtive(-)
7836	Male	60-69	Negtive(-)
7837	Male	70-79	Negtive(-)
7838	Male	60-69	Negtive(-)
7839	Male	60-69	Negtive(-)
7840	Female	70-79	Negtive(-)
7841	Male	70-79	Negtive(-)
7842	Male	70-79	Negtive(-)
7843	Female	60-69	Negtive(-)
7844	Female	60-69	Positive(+)
7845	Female	60-69	Negtive(-)
7846	Female	60-69	Negtive(-)
7847	Male	70-79	Negtive(-)
7848	Female	70-79	Positive(+)
7849	Male	70-79	Negtive(-)
7850	Male	60-69	Negtive(-)
7851	Female	70-79	Negtive(-)
7852	Male	70-79	Negtive(-)
7853	Female	60-69	Negtive(-)
7854	Male	60-69	Negtive(-)
7855	Female	70-79	Negtive(-)
7856	Female	70-79	Negtive(-)
7857	Female	70-79	Negtive(-)
7858	Female	60-69	Negtive(-)
7859	Male	70-79	Negtive(-)
7860	Male	60-69	Negtive(-)
7861	Male	70-79	Negtive(-)
7862	Female	70-79	Negtive(-)
7863	Female	70-79	Negtive(-)
7864	Male	70-79	Negtive(-)
7865	Female	60-69	Negtive(-)
7866	Female	60-69	Negtive(-)
7867	Female	70-79	Positive(+)
7868	Male	70-79	Negtive(-)
7869	Male	60-69	Negtive(-)
7870	Male	60-69	Negtive(-)
7871	Male	60-69	Negtive(-)
7872	Male	60-69	Negtive(-)
7873	Female	60-69	Negtive(-)
7874	Female	60-69	Negtive(-)
7875	Female	70-79	Negtive(-)
7876	Male	60-69	Negtive(-)
7877	Male	46-59	Positive(+)
7878	Male	80-89	Negtive(-)
7879	Female	70-79	Negtive(-)
7880	Male	80-89	Positive(+)
7881	Female	60-69	Negtive(-)
7882	Male	70-79	Positive(+)
7883	Female	70-79	Positive(+)
7884	Female	60-69	Negtive(-)
7885	Male	70-79	Negtive(-)
7886	Female	70-79	Negtive(-)
7887	Male	60-69	Negtive(-)
7888	Female	60-69	Negtive(-)
7889	Female	46-59	Negtive(-)
7890	Female	80-89	Negtive(-)
7891	Female	60-69	Negtive(-)
7892	Male	60-69	Negtive(-)
7893	Male	70-79	Negtive(-)
7894	Female	70-79	Negtive(-)
7895	Male	70-79	Negtive(-)
7896	Female	70-79	Negtive(-)
7897	Male	70-79	Negtive(-)
7898	Female	60-69	Positive(+)
7899	Female	60-69	Negtive(-)
7900	Male	60-69	Negtive(-)
7901	Female	60-69	Negtive(-)
7902	Female	60-69	Negtive(-)
7903	Female	70-79	Negtive(-)
7904	Female	60-69	Negtive(-)
7905	Female	80-89	Negtive(-)
7906	Male	70-79	Negtive(-)
7907	Male	60-69	Negtive(-)
7908	Male	70-79	Negtive(-)
7909	Male	80-89	Negtive(-)
7910	Female	46-59	Negtive(-)
7911	Female	70-79	Negtive(-)
7912	Male	70-79	Negtive(-)
7913	Female	60-69	Negtive(-)
7914	Male	70-79	Negtive(-)
7915	Female	70-79	Negtive(-)
7916	Male	70-79	Negtive(-)
7917	Male	70-79	Negtive(-)
7918	Female	60-69	Negtive(-)
7919	Female	80-89	Negtive(-)
7920	Female	70-79	Negtive(-)
7921	Male	70-79	Negtive(-)
7922	Female	60-69	Negtive(-)
7923	Female	60-69	Negtive(-)
7924	Male	60-69	Negtive(-)
7925	Male	<46	Negtive(-)
7926	Female	60-69	Negtive(-)
7927	Male	70-79	Negtive(-)
7928	Female	70-79	Positive(+)
7929	Male	60-69	Negtive(-)
7930	Female	80-89	Negtive(-)
7931	Male	46-59	Negtive(-)
7932	Female	60-69	Negtive(-)
7933	Male	46-59	Positive(+)
7934	Female	46-59	Negtive(-)
7935	Male	46-59	Negtive(-)
7936	Female	70-79	Negtive(-)
7937	Female	46-59	Negtive(-)
7938	Male	80-89	Negtive(-)
7939	Male	46-59	Negtive(-)
7940	Female	70-79	Positive(+)
7941	Male	60-69	Negtive(-)
7942	Female	60-69	Negtive(-)
7943	Female	60-69	Negtive(-)
7944	Male	60-69	Negtive(-)
7945	Male	70-79	Negtive(-)
7946	Male	70-79	Negtive(-)
7947	Female	60-69	Negtive(-)
7948	Female	60-69	Negtive(-)
7949	Male	70-79	Negtive(-)
7950	Female	60-69	Negtive(-)
7951	Female	70-79	Positive(+)
7952	Male	60-69	Negtive(-)
7953	Female	60-69	Negtive(-)
7954	Female	60-69	Negtive(-)
7955	Male	46-59	Negtive(-)
7956	Female	60-69	Negtive(-)
7957	Male	60-69	Negtive(-)
7958	Male	60-69	Negtive(-)
7959	Female	70-79	Negtive(-)
7960	Male	70-79	Negtive(-)
7961	Male	70-79	Negtive(-)
7962	Male	70-79	Negtive(-)
7963	Female	70-79	Negtive(-)
7964	Female	70-79	Negtive(-)
7965	Male	60-69	Negtive(-)
7966	Male	46-59	Negtive(-)
7967	Female	60-69	Negtive(-)
7968	Male	60-69	Negtive(-)
7969	Female	46-59	Negtive(-)
7970	Female	60-69	Positive(+)
7971	Male	60-69	Negtive(-)
7972	Female	70-79	Negtive(-)
7973	Male	70-79	Positive(+)
7974	Female	70-79	Negtive(-)
7975	Male	70-79	Negtive(-)
7976	Female	60-69	Negtive(-)
7977	Male	46-59	Negtive(-)
7978	Male	70-79	Positive(+)
7979	Male	60-69	Negtive(-)
7980	Female	60-69	Negtive(-)
7981	Male	60-69	Negtive(-)
7982	Male	60-69	Negtive(-)
7983	Male	46-59	Negtive(-)
7984	Male	60-69	Negtive(-)
7985	Female	70-79	Negtive(-)
7986	Male	70-79	Negtive(-)
7987	Male	60-69	Negtive(-)
7988	Female	70-79	Negtive(-)
7989	Male	80-89	Negtive(-)
7990	Female	80-89	Negtive(-)
7991	Male	46-59	Negtive(-)
7992	Female	60-69	Negtive(-)
7993	Female	80-89	Negtive(-)
7994	Female	60-69	Negtive(-)
7995	Female	46-59	Negtive(-)
7996	Male	70-79	Negtive(-)
7997	Female	70-79	Positive(+)
7998	Female	70-79	Negtive(-)
7999	Female	80-89	Negtive(-)
8000	Male	60-69	Negtive(-)
8001	Male	70-79	Negtive(-)
8002	Male	60-69	Negtive(-)
8003	Female	60-69	Negtive(-)
8004	Female	60-69	Negtive(-)
8005	Male	70-79	Negtive(-)
8006	Female	60-69	Negtive(-)
8007	Male	70-79	Negtive(-)
8008	Male	60-69	Negtive(-)
8009	Female	70-79	Negtive(-)
8010	Male	70-79	Negtive(-)
8011	Female	60-69	Negtive(-)
8012	Male	60-69	Negtive(-)
8013	Female	60-69	Negtive(-)
8014	Female	60-69	Negtive(-)
8015	Male	70-79	Negtive(-)
8016	Male	80-89	Negtive(-)
8017	Female	60-69	Negtive(-)
8018	Male	70-79	Negtive(-)
8019	Male	60-69	Negtive(-)
8020	Female	60-69	Negtive(-)
8021	Female	60-69	Negtive(-)
8022	Male	60-69	Negtive(-)
8023	Male	70-79	Negtive(-)
8024	Female	70-79	Negtive(-)
8025	Male	70-79	Negtive(-)
8026	Female	70-79	Negtive(-)
8027	Male	60-69	Negtive(-)
8028	Female	70-79	Negtive(-)
8029	Female	60-69	Negtive(-)
8030	Male	60-69	Negtive(-)
8031	Female	70-79	Negtive(-)
8032	Male	70-79	Negtive(-)
8033	Female	60-69	Negtive(-)
8034	Male	60-69	Negtive(-)
8035	Male	70-79	Negtive(-)
8036	Female	70-79	Negtive(-)
8037	Female	60-69	Negtive(-)
8038	Female	60-69	Negtive(-)
8039	Male	70-79	Negtive(-)
8040	Male	70-79	Negtive(-)
8041	Female	60-69	Negtive(-)
8042	Female	70-79	Negtive(-)
8043	Female	70-79	Negtive(-)
8044	Male	60-69	Negtive(-)
8045	Female	70-79	Negtive(-)
8046	Male	70-79	Negtive(-)
8047	Male	60-69	Negtive(-)
8048	Female	60-69	Negtive(-)
8049	Female	70-79	Negtive(-)
8050	Female	60-69	Negtive(-)
8051	Male	60-69	Negtive(-)
8052	Female	70-79	Negtive(-)
8053	Female	70-79	Negtive(-)
8054	Male	80-89	Negtive(-)
8055	Female	60-69	Negtive(-)
8056	Male	60-69	Negtive(-)
8057	Male	70-79	Negtive(-)
8058	Female	60-69	Positive(+)
8059	Male	70-79	Negtive(-)
8060	Female	70-79	Negtive(-)
8061	Male	70-79	Negtive(-)
8062	Female	70-79	Negtive(-)
8063	Female	70-79	Negtive(-)
8064	Male	70-79	Negtive(-)
8065	Male	60-69	Negtive(-)
8066	Male	80-89	Negtive(-)
8067	Female	80-89	Positive(+)
8068	Male	70-79	Negtive(-)
8069	Male	60-69	Negtive(-)
8070	Male	46-59	Negtive(-)
8071	Male	70-79	Negtive(-)
8072	Female	60-69	Negtive(-)
8073	Male	70-79	Negtive(-)
8074	Male	70-79	Negtive(-)
8075	Female	46-59	Negtive(-)
8076	Female	60-69	Negtive(-)
8077	Female	70-79	Negtive(-)
8078	Female	80-89	Positive(+)
8079	Female	70-79	Negtive(-)
8080	Female	70-79	Negtive(-)
8081	Female	80-89	Negtive(-)
8082	Female	60-69	Negtive(-)
8083	Male	60-69	Negtive(-)
8084	Female	80-89	Negtive(-)
8085	Male	70-79	Negtive(-)
8086	Female	46-59	Negtive(-)
8087	Female	70-79	Positive(+)
8088	Male	80-89	Positive(+)
8089	Female	60-69	Negtive(-)
8090	Female	70-79	Negtive(-)
8091	Female	>89	Negtive(-)
8092	Female	70-79	Negtive(-)
8093	Male	70-79	Negtive(-)
8094	Male	70-79	Negtive(-)
8095	Female	60-69	Negtive(-)
8096	Female	70-79	Negtive(-)
8097	Female	70-79	Negtive(-)
8098	Female	>89	Negtive(-)
8099	Female	60-69	Positive(+)
8100	Female	70-79	Negtive(-)
8101	Male	70-79	Negtive(-)
8102	Female	60-69	Negtive(-)
8103	Female	60-69	Negtive(-)
8104	Male	80-89	Positive(+)
8105	Female	60-69	Negtive(-)
8106	Male	60-69	Negtive(-)
8107	Female	60-69	Negtive(-)
8108	Male	60-69	Negtive(-)
8109	Female	60-69	Positive(+)
8110	Male	70-79	Negtive(-)
8111	Female	60-69	Negtive(-)
8112	Male	60-69	Negtive(-)
8113	Male	70-79	Negtive(-)
8114	Female	60-69	Negtive(-)
8115	Female	70-79	Negtive(-)
8116	Male	60-69	Negtive(-)
8117	Female	60-69	Negtive(-)
8118	Female	70-79	Negtive(-)
8119	Female	60-69	Negtive(-)
8120	Male	46-59	Negtive(-)
8121	Female	60-69	Negtive(-)
8122	Male	70-79	Negtive(-)
8123	Female	60-69	Negtive(-)
8124	Female	60-69	Negtive(-)
8125	Male	60-69	Negtive(-)
8126	Male	60-69	Negtive(-)
8127	Female	70-79	Negtive(-)
8128	Male	70-79	Negtive(-)
8129	Female	60-69	Negtive(-)
8130	Male	80-89	Negtive(-)
8131	Male	46-59	Negtive(-)
8132	Female	70-79	Negtive(-)
8133	Female	46-59	Negtive(-)
8134	Female	46-59	Negtive(-)
8135	Female	46-59	Negtive(-)
8136	Female	46-59	Negtive(-)
8137	Male	80-89	Negtive(-)
8138	Male	70-79	Negtive(-)
8139	Female	70-79	Negtive(-)
8140	Male	70-79	Negtive(-)
8141	Female	70-79	Negtive(-)
8142	Male	70-79	Negtive(-)
8143	Male	60-69	Positive(+)
8144	Male	60-69	Positive(+)
8145	Female	46-59	Negtive(-)
8146	Male	60-69	Negtive(-)
8147	Male	60-69	Negtive(-)
8148	Female	60-69	Negtive(-)
8149	Male	70-79	Negtive(-)
8150	Female	60-69	Negtive(-)
8151	Female	70-79	Negtive(-)
8152	Female	60-69	Negtive(-)
8153	Male	70-79	Negtive(-)
8154	Female	80-89	Negtive(-)
8155	Female	80-89	Negtive(-)
8156	Female	60-69	Negtive(-)
8157	Male	60-69	Negtive(-)
8158	Male	60-69	Negtive(-)
8159	Female	60-69	Positive(+)
8160	Female	60-69	Negtive(-)
8161	Female	70-79	Negtive(-)
8162	Male	70-79	Positive(+)
8163	Male	70-79	Negtive(-)
8164	Female	60-69	Negtive(-)
8165	Female	60-69	Negtive(-)
8166	Female	60-69	Negtive(-)
8167	Female	60-69	Negtive(-)
8168	Female	80-89	Negtive(-)
8169	Male	70-79	Negtive(-)
8170	Female	70-79	Negtive(-)
8171	Female	70-79	Negtive(-)
8172	Male	60-69	Negtive(-)
8173	Male	60-69	Negtive(-)
8174	Male	70-79	Negtive(-)
8175	Female	70-79	Positive(+)
8176	Female	46-59	Negtive(-)
8177	Female	70-79	Negtive(-)
8178	Female	60-69	Negtive(-)
8179	Male	70-79	Negtive(-)
8180	Female	70-79	Negtive(-)
8181	Male	60-69	Negtive(-)
8182	Female	60-69	Negtive(-)
8183	Male	60-69	Negtive(-)
8184	Male	60-69	Negtive(-)
8185	Female	60-69	Negtive(-)
8186	Male	70-79	Negtive(-)
8187	Female	60-69	Negtive(-)
8188	Male	70-79	Negtive(-)
8189	Female	60-69	Positive(+)
8190	Female	46-59	Negtive(-)
8191	Female	80-89	Negtive(-)
8192	Male	80-89	Negtive(-)
8193	Female	70-79	Negtive(-)
8194	Female	80-89	Negtive(-)
8195	Female	60-69	Negtive(-)
8196	Female	60-69	Negtive(-)
8197	Male	70-79	Negtive(-)
8198	Female	60-69	Negtive(-)
8199	Male	60-69	Negtive(-)
8200	Male	60-69	Positive(+)
8201	Female	70-79	Negtive(-)
8202	Female	46-59	Negtive(-)
8203	Male	60-69	Negtive(-)
8204	Male	70-79	Positive(+)
8205	Female	70-79	Negtive(-)
8206	Male	70-79	Negtive(-)
8207	Male	70-79	Negtive(-)
8208	Male	60-69	Negtive(-)
8209	Female	60-69	Negtive(-)
8210	Female	70-79	Negtive(-)
8211	Female	70-79	Negtive(-)
8212	Female	60-69	Negtive(-)
8213	Female	46-59	Negtive(-)
8214	Female	60-69	Negtive(-)
8215	Female	60-69	Negtive(-)
8216	Female	60-69	Negtive(-)
8217	Female	60-69	Negtive(-)
8218	Male	60-69	Negtive(-)
8219	Female	60-69	Positive(+)
8220	Male	70-79	Negtive(-)
8221	Female	60-69	Negtive(-)
8222	Male	60-69	Negtive(-)
8223	Female	60-69	Negtive(-)
8224	Female	46-59	Negtive(-)
8225	Male	70-79	Negtive(-)
8226	Female	60-69	Negtive(-)
8227	Male	60-69	Negtive(-)
8228	Male	60-69	Negtive(-)
8229	Female	60-69	Negtive(-)
8230	Female	70-79	Negtive(-)
8231	Male	60-69	Positive(+)
8232	Male	70-79	Negtive(-)
8233	Female	60-69	Negtive(-)
8234	Female	70-79	Negtive(-)
8235	Female	46-59	Negtive(-)
8236	Female	70-79	Negtive(-)
8237	Female	60-69	Negtive(-)
8238	Female	60-69	Negtive(-)
8239	Female	60-69	Negtive(-)
8240	Female	60-69	Negtive(-)
8241	Female	70-79	Negtive(-)
8242	Female	60-69	Negtive(-)
8243	Male	60-69	Negtive(-)
8244	Female	70-79	Negtive(-)
8245	Female	80-89	Negtive(-)
8246	Female	70-79	Negtive(-)
8247	Female	60-69	Negtive(-)
8248	Male	60-69	Negtive(-)
8249	Female	60-69	Negtive(-)
8250	Male	60-69	Negtive(-)
8251	Female	60-69	Negtive(-)
8252	Male	60-69	Negtive(-)
8253	Female	60-69	Negtive(-)
8254	Female	60-69	Positive(+)
8255	Female	60-69	Positive(+)
8256	Female	60-69	Negtive(-)
8257	Male	60-69	Negtive(-)
8258	Female	46-59	Negtive(-)
8259	Female	60-69	Negtive(-)
8260	Female	60-69	Negtive(-)
8261	Male	70-79	Negtive(-)
8262	Female	70-79	Positive(+)
8263	Female	70-79	Negtive(-)
8264	Female	46-59	Negtive(-)
8265	Female	80-89	Negtive(-)
8266	Female	60-69	Negtive(-)
8267	Male	60-69	Negtive(-)
8268	Female	70-79	Negtive(-)
8269	Male	70-79	Negtive(-)
8270	Male	70-79	Negtive(-)
8271	Male	70-79	Negtive(-)
8272	Female	70-79	Positive(+)
8273	Male	70-79	Negtive(-)
8274	Female	60-69	Negtive(-)
8275	Female	60-69	Positive(+)
8276	Male	70-79	Negtive(-)
8277	Male	46-59	Negtive(-)
8278	Male	60-69	Negtive(-)
8279	Female	60-69	Negtive(-)
8280	Female	80-89	Negtive(-)
8281	Male	70-79	Negtive(-)
8282	Female	60-69	Negtive(-)
8283	Male	70-79	Negtive(-)
8284	Male	70-79	Negtive(-)
8285	Male	80-89	Positive(+)
8286	Female	80-89	Negtive(-)
8287	Female	70-79	Negtive(-)
8288	Male	70-79	Negtive(-)
8289	Male	60-69	Negtive(-)
8290	Female	70-79	Negtive(-)
8291	Female	60-69	Negtive(-)
8292	Female	60-69	Negtive(-)
8293	Male	60-69	Negtive(-)
8294	Female	70-79	Negtive(-)
8295	Male	60-69	Negtive(-)
8296	Male	60-69	Negtive(-)
8297	Female	60-69	Negtive(-)
8298	Female	60-69	Negtive(-)
8299	Female	60-69	Positive(+)
8300	Female	60-69	Negtive(-)
8301	Male	70-79	Negtive(-)
8302	Female	60-69	Negtive(-)
8303	Male	70-79	Negtive(-)
8304	Male	70-79	Negtive(-)
8305	Female	70-79	Negtive(-)
8306	Male	60-69	Negtive(-)
8307	Female	46-59	Negtive(-)
8308	Male	60-69	Negtive(-)
8309	Female	60-69	Negtive(-)
8310	Female	60-69	Negtive(-)
8311	Female	70-79	Positive(+)
8312	Male	70-79	Negtive(-)
8313	Male	70-79	Negtive(-)
8314	Male	60-69	Negtive(-)
8315	Female	46-59	Negtive(-)
8316	Female	46-59	Positive(+)
8317	Male	70-79	Negtive(-)
8318	Female	60-69	Negtive(-)
8319	Female	46-59	Negtive(-)
8320	Female	60-69	Negtive(-)
8321	Male	70-79	Negtive(-)
8322	Female	70-79	Negtive(-)
8323	Female	70-79	Negtive(-)
8324	Female	70-79	Negtive(-)
8325	Male	70-79	Negtive(-)
8326	Female	46-59	Negtive(-)
8327	Male	60-69	Negtive(-)
8328	Female	60-69	Positive(+)
8329	Female	60-69	Negtive(-)
8330	Female	80-89	Positive(+)
8331	Male	70-79	Negtive(-)
8332	Female	60-69	Negtive(-)
8333	Male	60-69	Positive(+)
8334	Female	60-69	Negtive(-)
8335	Male	60-69	Negtive(-)
8336	Male	60-69	Negtive(-)
8337	Female	60-69	Negtive(-)
8338	Female	70-79	Negtive(-)
8339	Male	60-69	Negtive(-)
8340	Female	80-89	Negtive(-)
8341	Female	46-59	Positive(+)
8342	Female	46-59	Negtive(-)
8343	Female	60-69	Negtive(-)
8344	Female	60-69	Negtive(-)
8345	Female	46-59	Negtive(-)
8346	Female	70-79	Positive(+)
8347	Male	<46	Negtive(-)
8348	Female	60-69	Negtive(-)
8349	Male	70-79	Negtive(-)
8350	Female	60-69	Negtive(-)
8351	Female	80-89	Negtive(-)
8352	Female	70-79	Negtive(-)
8353	Female	70-79	Negtive(-)
8354	Male	70-79	Negtive(-)
8355	Female	60-69	Negtive(-)
8356	Female	70-79	Negtive(-)
8357	Female	60-69	Negtive(-)
8358	Female	60-69	Negtive(-)
8359	Female	60-69	Negtive(-)
8360	Female	70-79	Negtive(-)
8361	Female	70-79	Negtive(-)
8362	Male	70-79	Negtive(-)
8363	Female	80-89	Negtive(-)
8364	Female	46-59	Positive(+)
8365	Male	70-79	Negtive(-)
8366	Female	70-79	Negtive(-)
8367	Female	70-79	Negtive(-)
8368	Male	60-69	Negtive(-)
8369	Male	60-69	Negtive(-)
8370	Female	70-79	Negtive(-)
8371	Female	46-59	Negtive(-)
8372	Female	60-69	Negtive(-)
8373	Female	60-69	Negtive(-)
8374	Female	46-59	Negtive(-)
8375	Male	60-69	Negtive(-)
8376	Female	60-69	Negtive(-)
8377	Male	70-79	Positive(+)
8378	Female	70-79	Negtive(-)
8379	Female	60-69	Negtive(-)
8380	Male	60-69	Negtive(-)
8381	Male	70-79	Negtive(-)
8382	Male	70-79	Negtive(-)
8383	Female	60-69	Negtive(-)
8384	Female	70-79	Negtive(-)
8385	Female	46-59	Negtive(-)
8386	Female	70-79	Negtive(-)
8387	Female	70-79	Negtive(-)
8388	Male	80-89	Negtive(-)
8389	Female	60-69	Positive(+)
8390	Male	60-69	Positive(+)
8391	Female	70-79	Negtive(-)
8392	Male	70-79	Negtive(-)
8393	Female	46-59	Positive(+)
8394	Male	80-89	Negtive(-)
8395	Female	70-79	Negtive(-)
8396	Female	60-69	Negtive(-)
8397	Female	60-69	Negtive(-)
8398	Female	80-89	Positive(+)
8399	Female	70-79	Negtive(-)
8400	Female	70-79	Negtive(-)
8401	Female	60-69	Negtive(-)
8402	Male	70-79	Negtive(-)
8403	Female	80-89	Negtive(-)
8404	Female	60-69	Negtive(-)
8405	Male	60-69	Negtive(-)
8406	Male	70-79	Negtive(-)
8407	Male	60-69	Negtive(-)
8408	Male	70-79	Negtive(-)
8409	Female	70-79	Negtive(-)
8410	Female	60-69	Negtive(-)
8411	Female	80-89	Negtive(-)
8412	Female	80-89	Negtive(-)
8413	Male	80-89	Negtive(-)
8414	Female	80-89	Positive(+)
8415	Male	80-89	Negtive(-)
8416	Male	60-69	Negtive(-)
8417	Male	70-79	Negtive(-)
8418	Female	70-79	Negtive(-)
8419	Female	70-79	Negtive(-)
8420	Female	70-79	Negtive(-)
8421	Female	70-79	Negtive(-)
8422	Female	60-69	Positive(+)
8423	Male	60-69	Negtive(-)
8424	Female	60-69	Negtive(-)
8425	Female	>89	Negtive(-)
8426	Female	70-79	Positive(+)
8427	Male	70-79	Negtive(-)
8428	Female	60-69	Negtive(-)
8429	Male	70-79	Negtive(-)
8430	Female	70-79	Negtive(-)
8431	Female	46-59	Negtive(-)
8432	Male	70-79	Negtive(-)
8433	Female	70-79	Negtive(-)
8434	Female	60-69	Negtive(-)
8435	Male	60-69	Negtive(-)
8436	Male	70-79	Negtive(-)
8437	Male	70-79	Negtive(-)
8438	Female	60-69	Negtive(-)
8439	Female	80-89	Negtive(-)
8440	Female	70-79	Negtive(-)
8441	Female	80-89	Negtive(-)
8442	Female	60-69	Negtive(-)
8443	Male	60-69	Negtive(-)
8444	Female	70-79	Negtive(-)
8445	Male	60-69	Negtive(-)
8446	Male	80-89	Negtive(-)
8447	Female	70-79	Negtive(-)
8448	Male	60-69	Negtive(-)
8449	Female	80-89	Negtive(-)
8450	Female	60-69	Negtive(-)
8451	Female	60-69	Positive(+)
8452	Male	60-69	Positive(+)
8453	Female	70-79	Negtive(-)
8454	Female	60-69	Negtive(-)
8455	Female	70-79	Negtive(-)
8456	Male	70-79	Negtive(-)
8457	Female	80-89	Positive(+)
8458	Male	80-89	Negtive(-)
8459	Female	46-59	Positive(+)
8460	Female	70-79	Negtive(-)
8461	Female	60-69	Negtive(-)
8462	Female	70-79	Negtive(-)
8463	Male	70-79	Negtive(-)
8464	Female	80-89	Negtive(-)
8465	Female	70-79	Negtive(-)
8466	Female	70-79	Negtive(-)
8467	Male	60-69	Positive(+)
8468	Female	70-79	Negtive(-)
8469	Female	60-69	Negtive(-)
8470	Male	70-79	Negtive(-)
8471	Female	60-69	Negtive(-)
8472	Male	60-69	Negtive(-)
8473	Male	70-79	Negtive(-)
8474	Female	80-89	Negtive(-)
8475	Female	60-69	Negtive(-)
8476	Female	70-79	Negtive(-)
8477	Female	80-89	Negtive(-)
8478	Female	70-79	Negtive(-)
8479	Female	70-79	Negtive(-)
8480	Male	70-79	Negtive(-)
8481	Male	70-79	Negtive(-)
8482	Male	70-79	Negtive(-)
8483	Female	60-69	Negtive(-)
8484	Female	>89	Negtive(-)
8485	Male	70-79	Negtive(-)
8486	Female	70-79	Negtive(-)
8487	Male	60-69	Negtive(-)
8488	Male	60-69	Negtive(-)
8489	Female	70-79	Positive(+)
8490	Female	60-69	Negtive(-)
8491	Female	60-69	Negtive(-)
8492	Female	60-69	Negtive(-)
8493	Female	70-79	Negtive(-)
8494	Female	60-69	Negtive(-)
8495	Male	70-79	Negtive(-)
8496	Female	70-79	Positive(+)
8497	Female	60-69	Negtive(-)
8498	Male	60-69	Negtive(-)
8499	Male	70-79	Negtive(-)
8500	Female	70-79	Negtive(-)
8501	Female	70-79	Positive(+)
8502	Male	70-79	Negtive(-)
8503	Female	70-79	Negtive(-)
8504	Male	70-79	Negtive(-)
8505	Male	60-69	Negtive(-)
8506	Male	70-79	Negtive(-)
8507	Female	60-69	Negtive(-)
8508	Female	70-79	Negtive(-)
8509	Male	70-79	Negtive(-)
8510	Female	70-79	Negtive(-)
8511	Male	70-79	Negtive(-)
8512	Female	70-79	Negtive(-)
8513	Male	70-79	Negtive(-)
8514	Female	60-69	Negtive(-)
8515	Female	60-69	Negtive(-)
8516	Female	70-79	Negtive(-)
8517	Male	80-89	Negtive(-)
8518	Female	80-89	Negtive(-)
8519	Female	46-59	Negtive(-)
8520	Male	70-79	Negtive(-)
8521	Female	70-79	Negtive(-)
8522	Male	70-79	Negtive(-)
8523	Female	80-89	Negtive(-)
8524	Male	80-89	Negtive(-)
8525	Female	80-89	Positive(+)
8526	Male	80-89	Negtive(-)
8527	Male	46-59	Negtive(-)
8528	Male	60-69	Negtive(-)
8529	Male	46-59	Negtive(-)
8530	Female	70-79	Negtive(-)
8531	Male	60-69	Negtive(-)
8532	Female	70-79	Negtive(-)
8533	Female	60-69	Negtive(-)
8534	Male	80-89	Negtive(-)
8535	Female	60-69	Positive(+)
8536	Male	60-69	Positive(+)
8537	Female	80-89	Negtive(-)
8538	Female	60-69	Negtive(-)
8539	Female	60-69	Negtive(-)
8540	Female	46-59	Positive(+)
8541	Female	46-59	Negtive(-)
8542	Male	60-69	Positive(+)
8543	Male	60-69	Positive(+)
8544	Female	60-69	Negtive(-)
8545	Male	70-79	Negtive(-)
8546	Female	60-69	Negtive(-)
8547	Female	70-79	Negtive(-)
8548	Male	70-79	Negtive(-)
8549	Female	60-69	Negtive(-)
8550	Female	60-69	Negtive(-)
8551	Male	70-79	Negtive(-)
8552	Female	60-69	Negtive(-)
8553	Male	80-89	Negtive(-)
8554	Female	70-79	Positive(+)
8555	Female	70-79	Negtive(-)
8556	Female	46-59	Negtive(-)
8557	Male	60-69	Negtive(-)
8558	Female	<46	Positive(+)
8559	Female	70-79	Negtive(-)
8560	Male	70-79	Negtive(-)
8561	Female	70-79	Negtive(-)
8562	Male	60-69	Negtive(-)
8563	Female	70-79	Negtive(-)
8564	Male	60-69	Negtive(-)
8565	Male	60-69	Negtive(-)
8566	Female	60-69	Negtive(-)
8567	Male	60-69	Negtive(-)
8568	Male	60-69	Negtive(-)
8569	Female	60-69	Negtive(-)
8570	Female	60-69	Negtive(-)
8571	Male	60-69	Negtive(-)
8572	Male	46-59	Negtive(-)
8573	Male	60-69	Negtive(-)
8574	Male	46-59	Negtive(-)
8575	Male	60-69	Negtive(-)
8576	Female	60-69	Negtive(-)
8577	Male	60-69	Negtive(-)
8578	Male	60-69	Negtive(-)
8579	Female	60-69	Negtive(-)
8580	Female	70-79	Negtive(-)
8581	Female	70-79	Positive(+)
8582	Male	46-59	Negtive(-)
8583	Male	60-69	Negtive(-)
8584	Female	60-69	Negtive(-)
8585	Male	70-79	Negtive(-)
8586	Female	60-69	Negtive(-)
8587	Female	60-69	Negtive(-)
8588	Female	80-89	Negtive(-)
8589	Female	60-69	Positive(+)
8590	Female	70-79	Negtive(-)
8591	Female	60-69	Negtive(-)
8592	Female	60-69	Negtive(-)
8593	Female	60-69	Positive(+)
8594	Female	60-69	Negtive(-)
8595	Female	70-79	Negtive(-)
8596	Female	46-59	Negtive(-)
8597	Male	70-79	Negtive(-)
8598	Female	60-69	Negtive(-)
8599	Male	70-79	Negtive(-)
8600	Female	60-69	Negtive(-)
8601	Male	46-59	Negtive(-)
8602	Male	80-89	Positive(+)
8603	Female	80-89	Positive(+)
8604	Female	60-69	Negtive(-)
8605	Female	60-69	Negtive(-)
8606	Female	70-79	Negtive(-)
8607	Male	70-79	Negtive(-)
8608	Female	46-59	Negtive(-)
8609	Male	60-69	Negtive(-)
8610	Female	60-69	Positive(+)
8611	Female	46-59	Negtive(-)
8612	Male	60-69	Negtive(-)
8613	Female	70-79	Negtive(-)
8614	Male	70-79	Negtive(-)
8615	Male	70-79	Negtive(-)
8616	Male	60-69	Positive(+)
8617	Male	70-79	Negtive(-)
8618	Female	60-69	Negtive(-)
8619	Female	80-89	Negtive(-)
8620	Male	60-69	Negtive(-)
8621	Female	60-69	Negtive(-)
8622	Female	60-69	Negtive(-)
8623	Female	70-79	Negtive(-)
8624	Female	60-69	Negtive(-)
8625	Male	70-79	Negtive(-)
8626	Male	70-79	Negtive(-)
8627	Female	70-79	Negtive(-)
8628	Male	70-79	Negtive(-)
8629	Male	70-79	Negtive(-)
8630	Female	70-79	Negtive(-)
8631	Male	60-69	Positive(+)
8632	Male	70-79	Positive(+)
8633	Female	70-79	Positive(+)
8634	Female	70-79	Negtive(-)
8635	Female	70-79	Negtive(-)
8636	Male	70-79	Negtive(-)
8637	Female	60-69	Negtive(-)
8638	Female	60-69	Negtive(-)
8639	Male	60-69	Negtive(-)
8640	Male	70-79	Negtive(-)
8641	Female	70-79	Negtive(-)
8642	Female	70-79	Negtive(-)
8643	Female	80-89	Negtive(-)
8644	Male	80-89	Negtive(-)
8645	Female	60-69	Negtive(-)
8646	Female	60-69	Negtive(-)
8647	Male	70-79	Negtive(-)
8648	Female	60-69	Negtive(-)
8649	Female	80-89	Negtive(-)
8650	Male	70-79	Negtive(-)
8651	Male	60-69	Positive(+)
8652	Female	60-69	Negtive(-)
8653	Female	70-79	Negtive(-)
8654	Female	60-69	Negtive(-)
8655	Female	60-69	Negtive(-)
8656	Male	70-79	Negtive(-)
8657	Female	70-79	Negtive(-)
8658	Male	70-79	Negtive(-)
8659	Male	46-59	Positive(+)
8660	Female	60-69	Negtive(-)
8661	Female	<46	Negtive(-)
8662	Male	70-79	Negtive(-)
8663	Male	80-89	Negtive(-)
8664	Male	80-89	Negtive(-)
8665	Female	60-69	Negtive(-)
8666	Female	60-69	Positive(+)
8667	Female	80-89	Negtive(-)
8668	Male	80-89	Positive(+)
8669	Female	70-79	Negtive(-)
8670	Male	70-79	Negtive(-)
8671	Female	70-79	Negtive(-)
8672	Female	60-69	Positive(+)
8673	Female	46-59	Negtive(-)
8674	Male	80-89	Negtive(-)
8675	Female	80-89	Negtive(-)
8676	Female	60-69	Negtive(-)
8677	Female	80-89	Negtive(-)
8678	Male	80-89	Negtive(-)
8679	Female	70-79	Negtive(-)
8680	Female	>89	Negtive(-)
8681	Female	60-69	Negtive(-)
8682	Male	60-69	Positive(+)
8683	Male	70-79	Negtive(-)
8684	Male	70-79	Negtive(-)
8685	Female	60-69	Negtive(-)
8686	Male	60-69	Positive(+)
8687	Female	70-79	Positive(+)
8688	Female	70-79	Positive(+)
8689	Male	60-69	Positive(+)
8690	Female	60-69	Negtive(-)
8691	Female	80-89	Negtive(-)
8692	Male	>89	Negtive(-)
8693	Female	70-79	Positive(+)
8694	Female	46-59	Negtive(-)
8695	Female	70-79	Negtive(-)
8696	Female	70-79	Negtive(-)
8697	Female	60-69	Negtive(-)
8698	Male	70-79	Negtive(-)
8699	Female	70-79	Negtive(-)
8700	Female	60-69	Negtive(-)
8701	Female	60-69	Positive(+)
8702	Male	60-69	Negtive(-)
8703	Male	70-79	Negtive(-)
8704	Female	60-69	Positive(+)
8705	Female	70-79	Negtive(-)
8706	Male	70-79	Negtive(-)
8707	Male	80-89	Negtive(-)
8708	Female	70-79	Negtive(-)
8709	Male	80-89	Negtive(-)
8710	Male	80-89	Negtive(-)
8711	Male	60-69	Negtive(-)
8712	Female	46-59	Positive(+)
8713	Male	60-69	Negtive(-)
8714	Male	60-69	Negtive(-)
8715	Male	60-69	Negtive(-)
8716	Male	70-79	Negtive(-)
8717	Male	60-69	Negtive(-)
8718	Female	70-79	Negtive(-)
8719	Female	60-69	Negtive(-)
8720	Female	60-69	Negtive(-)
8721	Female	46-59	Negtive(-)
8722	Female	60-69	Negtive(-)
8723	Female	60-69	Negtive(-)
8724	Male	70-79	Negtive(-)
8725	Male	60-69	Negtive(-)
8726	Female	70-79	Negtive(-)
8727	Female	60-69	Negtive(-)
8728	Male	70-79	Negtive(-)
8729	Female	70-79	Positive(+)
8730	Female	60-69	Negtive(-)
8731	Male	60-69	Negtive(-)
8732	Female	70-79	Negtive(-)
8733	Female	60-69	Negtive(-)
8734	Male	60-69	Negtive(-)
8735	Female	60-69	Negtive(-)
8736	Male	80-89	Negtive(-)
8737	Female	70-79	Negtive(-)
8738	Male	60-69	Negtive(-)
8739	Female	60-69	Negtive(-)
8740	Male	60-69	Negtive(-)
8741	Male	60-69	Negtive(-)
8742	Female	60-69	Negtive(-)
8743	Female	60-69	Negtive(-)
8744	Male	60-69	Negtive(-)
8745	Male	80-89	Positive(+)
8746	Male	60-69	Negtive(-)
8747	Male	70-79	Negtive(-)
8748	Male	60-69	Negtive(-)
8749	Female	60-69	Negtive(-)
8750	Female	60-69	Negtive(-)
8751	Female	70-79	Positive(+)
8752	Male	70-79	Negtive(-)
8753	Male	60-69	Negtive(-)
8754	Female	60-69	Negtive(-)
8755	Female	60-69	Negtive(-)
8756	Female	70-79	Negtive(-)
8757	Female	60-69	Negtive(-)
8758	Female	60-69	Negtive(-)
8759	Female	60-69	Positive(+)
8760	Female	70-79	Positive(+)
8761	Male	70-79	Negtive(-)
8762	Male	60-69	Negtive(-)
8763	Male	70-79	Negtive(-)
8764	Male	60-69	Negtive(-)
8765	Female	60-69	Negtive(-)
8766	Female	80-89	Negtive(-)
8767	Male	60-69	Negtive(-)
8768	Male	70-79	Positive(+)
8769	Male	70-79	Negtive(-)
8770	Female	70-79	Negtive(-)
8771	Male	70-79	Negtive(-)
8772	Male	80-89	Negtive(-)
8773	Male	60-69	Negtive(-)
8774	Male	70-79	Negtive(-)
8775	Female	70-79	Negtive(-)
8776	Female	46-59	Negtive(-)
8777	Male	70-79	Negtive(-)
8778	Male	60-69	Negtive(-)
8779	Female	60-69	Positive(+)
8780	Female	60-69	Negtive(-)
8781	Female	70-79	Negtive(-)
8782	Female	60-69	Negtive(-)
8783	Female	60-69	Negtive(-)
8784	Male	70-79	Positive(+)
8785	Female	70-79	Positive(+)
8786	Female	60-69	Negtive(-)
8787	Female	70-79	Negtive(-)
8788	Male	70-79	Negtive(-)
8789	Female	70-79	Negtive(-)
8790	Female	60-69	Negtive(-)
8791	Female	60-69	Negtive(-)
8792	Female	70-79	Negtive(-)
8793	Male	60-69	Positive(+)
8794	Male	60-69	Negtive(-)
8795	Male	60-69	Negtive(-)
8796	Male	60-69	Negtive(-)
8797	Male	60-69	Negtive(-)
8798	Male	80-89	Positive(+)
8799	Female	70-79	Positive(+)
8800	Male	70-79	Negtive(-)
8801	Female	70-79	Negtive(-)
8802	Male	70-79	Negtive(-)
8803	Female	60-69	Negtive(-)
8804	Male	70-79	Negtive(-)
8805	Male	70-79	Negtive(-)
8806	Female	70-79	Negtive(-)
8807	Female	70-79	Negtive(-)
8808	Male	60-69	Positive(+)
8809	Male	>89	Positive(+)
8810	Female	60-69	Negtive(-)
8811	Male	70-79	Negtive(-)
8812	Female	70-79	Negtive(-)
8813	Female	70-79	Negtive(-)
8814	Male	70-79	Negtive(-)
8815	Female	70-79	Negtive(-)
8816	Female	70-79	Negtive(-)
8817	Male	80-89	Negtive(-)
8818	Female	70-79	Negtive(-)
8819	Male	70-79	Negtive(-)
8820	Female	80-89	Positive(+)
8821	Female	70-79	Negtive(-)
8822	Male	70-79	Negtive(-)
8823	Female	70-79	Negtive(-)
8824	Male	70-79	Negtive(-)
8825	Female	80-89	Negtive(-)
8826	Female	60-69	Negtive(-)
8827	Male	70-79	Positive(+)
8828	Female	70-79	Negtive(-)
8829	Female	80-89	Negtive(-)
8830	Male	70-79	Negtive(-)
8831	Male	60-69	Negtive(-)
8832	Female	60-69	Negtive(-)
8833	Female	70-79	Positive(+)
8834	Male	80-89	Negtive(-)
8835	Female	70-79	Negtive(-)
8836	Male	80-89	Positive(+)
8837	Male	80-89	Negtive(-)
8838	Female	70-79	Negtive(-)
8839	Female	60-69	Negtive(-)
8840	Male	70-79	Negtive(-)
8841	Male	70-79	Negtive(-)
8842	Female	60-69	Negtive(-)
8843	Male	60-69	Negtive(-)
8844	Female	70-79	Positive(+)
8845	Female	70-79	Negtive(-)
8846	Female	70-79	Negtive(-)
8847	Male	70-79	Negtive(-)
8848	Male	70-79	Negtive(-)
8849	Male	70-79	Negtive(-)
8850	Female	70-79	Positive(+)
8851	Female	70-79	Negtive(-)
8852	Female	60-69	Negtive(-)
8853	Male	70-79	Negtive(-)
8854	Female	80-89	Negtive(-)
8855	Female	60-69	Negtive(-)
8856	Female	70-79	Negtive(-)
8857	Male	60-69	Positive(+)
8858	Female	70-79	Negtive(-)
8859	Female	60-69	Negtive(-)
8860	Female	60-69	Negtive(-)
8861	Female	70-79	Negtive(-)
8862	Male	60-69	Positive(+)
8863	Male	70-79	Negtive(-)
8864	Male	60-69	Negtive(-)
8865	Male	70-79	Negtive(-)
8866	Female	70-79	Negtive(-)
8867	Male	70-79	Negtive(-)
8868	Male	70-79	Negtive(-)
8869	Female	70-79	Negtive(-)
8870	Female	70-79	Negtive(-)
8871	Male	70-79	Negtive(-)
8872	Male	70-79	Negtive(-)
8873	Male	60-69	Negtive(-)
8874	Female	60-69	Negtive(-)
8875	Female	46-59	Negtive(-)
8876	Male	70-79	Negtive(-)
8877	Female	70-79	Positive(+)
8878	Female	60-69	Negtive(-)
8879	Female	80-89	Negtive(-)
8880	Female	70-79	Negtive(-)
8881	Female	80-89	Negtive(-)
8882	Female	70-79	Positive(+)
8883	Male	70-79	Negtive(-)
8884	Female	70-79	Negtive(-)
8885	Male	70-79	Negtive(-)
8886	Male	60-69	Negtive(-)
8887	Female	60-69	Negtive(-)
8888	Male	70-79	Negtive(-)
8889	Male	80-89	Negtive(-)
8890	Female	60-69	Negtive(-)
8891	Male	70-79	Negtive(-)
8892	Female	70-79	Positive(+)
8893	Male	70-79	Negtive(-)
8894	Male	80-89	Negtive(-)
8895	Male	80-89	Negtive(-)
8896	Female	70-79	Negtive(-)
8897	Male	70-79	Positive(+)
8898	Female	60-69	Negtive(-)
8899	Male	70-79	Negtive(-)
8900	Female	60-69	Negtive(-)
8901	Male	70-79	Negtive(-)
8902	Female	70-79	Negtive(-)
8903	Female	70-79	Positive(+)
8904	Male	70-79	Negtive(-)
8905	Female	60-69	Negtive(-)
8906	Male	70-79	Negtive(-)
8907	Female	70-79	Negtive(-)
8908	Female	70-79	Negtive(-)
8909	Female	60-69	Negtive(-)
8910	Female	70-79	Negtive(-)
8911	Male	70-79	Negtive(-)
8912	Male	60-69	Negtive(-)
8913	Female	70-79	Negtive(-)
8914	Female	70-79	Positive(+)
8915	Male	70-79	Negtive(-)
8916	Female	70-79	Negtive(-)
8917	Male	70-79	Negtive(-)
8918	Male	70-79	Negtive(-)
8919	Male	70-79	Negtive(-)
8920	Female	70-79	Negtive(-)
8921	Female	70-79	Negtive(-)
8922	Male	70-79	Negtive(-)
8923	Male	80-89	Negtive(-)
8924	Female	70-79	Negtive(-)
8925	Female	70-79	Negtive(-)
8926	Female	70-79	Negtive(-)
8927	Male	<46	Negtive(-)
8928	Female	70-79	Negtive(-)
8929	Male	70-79	Negtive(-)
8930	Female	70-79	Negtive(-)
8931	Male	70-79	Negtive(-)
8932	Female	70-79	Negtive(-)
8933	Female	70-79	Negtive(-)
8934	Female	60-69	Negtive(-)
8935	Male	60-69	Negtive(-)
8936	Female	70-79	Negtive(-)
8937	Male	60-69	Negtive(-)
8938	Female	70-79	Negtive(-)
8939	Male	70-79	Negtive(-)
8940	Female	60-69	Positive(+)
8941	Female	70-79	Positive(+)
8942	Female	70-79	Negtive(-)
8943	Female	70-79	Negtive(-)
8944	Male	60-69	Negtive(-)
8945	Female	70-79	Positive(+)
8946	Male	60-69	Negtive(-)
8947	Female	60-69	Negtive(-)
8948	Male	70-79	Negtive(-)
8949	Female	70-79	Negtive(-)
8950	Female	70-79	Negtive(-)
8951	Female	46-59	Negtive(-)
8952	Male	70-79	Negtive(-)
8953	Female	80-89	Negtive(-)
8954	Male	80-89	Negtive(-)
8955	Female	60-69	Negtive(-)
8956	Female	70-79	Positive(+)
8957	Female	60-69	Negtive(-)
8958	Female	70-79	Positive(+)
8959	Male	70-79	Negtive(-)
8960	Female	70-79	Negtive(-)
8961	Male	70-79	Negtive(-)
8962	Male	60-69	Negtive(-)
8963	Male	60-69	Negtive(-)
8964	Female	60-69	Negtive(-)
8965	Female	70-79	Negtive(-)
8966	Male	60-69	Negtive(-)
8967	Male	80-89	Negtive(-)
8968	Male	80-89	Positive(+)
8969	Female	80-89	Negtive(-)
8970	Female	70-79	Negtive(-)
8971	Male	70-79	Negtive(-)
8972	Male	60-69	Negtive(-)
8973	Male	80-89	Negtive(-)
8974	Female	70-79	Negtive(-)
8975	Male	60-69	Negtive(-)
8976	Female	46-59	Negtive(-)
8977	Male	80-89	Negtive(-)
8978	Female	70-79	Negtive(-)
8979	Male	70-79	Negtive(-)
8980	Female	60-69	Negtive(-)
8981	Female	60-69	Negtive(-)
8982	Male	46-59	Negtive(-)
8983	Female	70-79	Negtive(-)
8984	Female	46-59	Negtive(-)
8985	Female	60-69	Negtive(-)
8986	Male	70-79	Negtive(-)
8987	Female	60-69	Negtive(-)
8988	Female	60-69	Negtive(-)
8989	Male	60-69	Negtive(-)
8990	Male	70-79	Negtive(-)
8991	Female	70-79	Negtive(-)
8992	Female	70-79	Negtive(-)
8993	Female	60-69	Negtive(-)
8994	Female	60-69	Negtive(-)
8995	Female	80-89	Negtive(-)
8996	Male	60-69	Negtive(-)
8997	Female	60-69	Negtive(-)
8998	Female	70-79	Negtive(-)
8999	Female	80-89	Positive(+)
9000	Male	70-79	Positive(+)
9001	Female	80-89	Negtive(-)
9002	Female	60-69	Negtive(-)
9003	Female	60-69	Negtive(-)
9004	Female	70-79	Negtive(-)
9005	Female	70-79	Negtive(-)
9006	Male	60-69	Positive(+)
9007	Female	60-69	Negtive(-)
9008	Female	80-89	Positive(+)
9009	Female	70-79	Negtive(-)
9010	Female	60-69	Positive(+)
9011	Male	70-79	Negtive(-)
9012	Male	60-69	Negtive(-)
9013	Female	60-69	Negtive(-)
9014	Female	60-69	Negtive(-)
9015	Male	70-79	Positive(+)
9016	Female	70-79	Positive(+)
9017	Female	70-79	Negtive(-)
9018	Male	60-69	Negtive(-)
9019	Male	60-69	Negtive(-)
9020	Female	60-69	Positive(+)
9021	Female	70-79	Negtive(-)
9022	Male	60-69	Negtive(-)
9023	Male	70-79	Negtive(-)
9024	Female	60-69	Negtive(-)
9025	Male	70-79	Negtive(-)
9026	Male	70-79	Negtive(-)
9027	Female	70-79	Negtive(-)
9028	Female	70-79	Negtive(-)
9029	Male	60-69	Negtive(-)
9030	Female	60-69	Negtive(-)
9031	Female	70-79	Negtive(-)
9032	Female	80-89	Negtive(-)
9033	Male	60-69	Negtive(-)
9034	Male	70-79	Positive(+)
9035	Female	70-79	Negtive(-)
9036	Male	60-69	Negtive(-)
9037	Female	60-69	Negtive(-)
9038	Female	60-69	Negtive(-)
9039	Male	70-79	Negtive(-)
9040	Male	70-79	Negtive(-)
9041	Female	70-79	Negtive(-)
9042	Female	70-79	Negtive(-)
9043	Male	80-89	Negtive(-)
9044	Female	70-79	Negtive(-)
9045	Female	70-79	Negtive(-)
9046	Male	60-69	Negtive(-)
9047	Female	60-69	Negtive(-)
9048	Male	70-79	Negtive(-)
9049	Male	70-79	Negtive(-)
9050	Female	70-79	Negtive(-)
9051	Female	70-79	Negtive(-)
9052	Female	70-79	Positive(+)
9053	Female	70-79	Negtive(-)
9054	Male	60-69	Negtive(-)
9055	Female	70-79	Negtive(-)
9056	Female	80-89	Negtive(-)
9057	Male	70-79	Negtive(-)
9058	Male	60-69	Negtive(-)
9059	Female	60-69	Negtive(-)
9060	Male	60-69	Negtive(-)
9061	Female	70-79	Negtive(-)
9062	Male	60-69	Negtive(-)
9063	Female	60-69	Negtive(-)
9064	Male	70-79	Negtive(-)
9065	Female	60-69	Negtive(-)
9066	Female	60-69	Negtive(-)
9067	Male	70-79	Negtive(-)
9068	Female	70-79	Negtive(-)
9069	Male	60-69	Negtive(-)
9070	Female	46-59	Positive(+)
9071	Male	60-69	Negtive(-)
9072	Female	60-69	Negtive(-)
9073	Female	70-79	Negtive(-)
9074	Male	70-79	Positive(+)
9075	Female	70-79	Negtive(-)
9076	Female	60-69	Negtive(-)
9077	Male	70-79	Negtive(-)
9078	Female	70-79	Negtive(-)
9079	Female	70-79	Negtive(-)
9080	Female	60-69	Negtive(-)
9081	Male	60-69	Negtive(-)
9082	Female	70-79	Negtive(-)
9083	Female	60-69	Negtive(-)
9084	Female	60-69	Positive(+)
9085	Male	60-69	Negtive(-)
9086	Male	70-79	Negtive(-)
9087	Female	60-69	Negtive(-)
9088	Male	60-69	Negtive(-)
9089	Male	70-79	Negtive(-)
9090	Female	70-79	Positive(+)
9091	Female	60-69	Negtive(-)
9092	Female	70-79	Negtive(-)
9093	Male	70-79	Negtive(-)
9094	Female	60-69	Negtive(-)
9095	Female	70-79	Positive(+)
9096	Male	70-79	Negtive(-)
9097	Female	80-89	Negtive(-)
9098	Female	60-69	Negtive(-)
9099	Male	70-79	Negtive(-)
9100	Female	60-69	Negtive(-)
9101	Male	70-79	Negtive(-)
9102	Female	60-69	Negtive(-)
9103	Female	60-69	Negtive(-)
9104	Female	46-59	Negtive(-)
9105	Male	70-79	Negtive(-)
9106	Male	70-79	Negtive(-)
9107	Female	60-69	Negtive(-)
9108	Male	70-79	Negtive(-)
9109	Male	46-59	Negtive(-)
9110	Female	46-59	Negtive(-)
9111	Male	46-59	Negtive(-)
9112	Male	80-89	Negtive(-)
9113	Female	60-69	Negtive(-)
9114	Female	46-59	Negtive(-)
9115	Male	70-79	Negtive(-)
9116	Female	70-79	Negtive(-)
9117	Male	60-69	Negtive(-)
9118	Male	60-69	Negtive(-)
9119	Male	60-69	Negtive(-)
9120	Female	60-69	Negtive(-)
9121	Male	60-69	Negtive(-)
9122	Female	70-79	Negtive(-)
9123	Female	46-59	Negtive(-)
9124	Male	70-79	Negtive(-)
9125	Male	70-79	Negtive(-)
9126	Male	70-79	Negtive(-)
9127	Male	60-69	Negtive(-)
9128	Female	80-89	Negtive(-)
9129	Male	60-69	Negtive(-)
9130	Female	70-79	Negtive(-)
9131	Male	80-89	Negtive(-)
9132	Female	80-89	Negtive(-)
9133	Male	80-89	Negtive(-)
9134	Female	70-79	Negtive(-)
9135	Female	80-89	Negtive(-)
9136	Male	60-69	Negtive(-)
9137	Male	46-59	Negtive(-)
9138	Female	70-79	Negtive(-)
9139	Male	46-59	Negtive(-)
9140	Female	70-79	Negtive(-)
9141	Female	60-69	Negtive(-)
9142	Female	70-79	Negtive(-)
9143	Male	80-89	Negtive(-)
9144	Female	60-69	Negtive(-)
9145	Female	46-59	Negtive(-)
9146	Female	60-69	Negtive(-)
9147	Female	60-69	Negtive(-)
9148	Female	60-69	Negtive(-)
9149	Male	70-79	Negtive(-)
9150	Male	70-79	Negtive(-)
9151	Male	70-79	Negtive(-)
9152	Female	70-79	Negtive(-)
9153	Male	60-69	Negtive(-)
9154	Female	70-79	Negtive(-)
9155	Male	60-69	Negtive(-)
9156	Female	60-69	Negtive(-)
9157	Female	60-69	Negtive(-)
9158	Male	70-79	Negtive(-)
9159	Female	60-69	Negtive(-)
9160	Female	70-79	Negtive(-)
9161	Female	70-79	Negtive(-)
9162	Female	70-79	Negtive(-)
9163	Male	60-69	Negtive(-)
9164	Female	46-59	Negtive(-)
9165	Female	46-59	Negtive(-)
9166	Female	80-89	Negtive(-)
9167	Male	80-89	Negtive(-)
9168	Female	80-89	Negtive(-)
9169	Female	70-79	Negtive(-)
9170	Female	60-69	Negtive(-)
9171	Female	80-89	Negtive(-)
9172	Male	70-79	Negtive(-)
9173	Female	46-59	Negtive(-)
9174	Female	46-59	Negtive(-)
9175	Male	60-69	Negtive(-)
9176	Female	60-69	Negtive(-)
9177	Male	60-69	Negtive(-)
9178	Female	70-79	Negtive(-)
9179	Female	70-79	Negtive(-)
9180	Male	46-59	Negtive(-)
9181	Male	70-79	Negtive(-)
9182	Female	60-69	Negtive(-)
9183	Male	70-79	Negtive(-)
9184	Female	46-59	Negtive(-)
9185	Female	70-79	Negtive(-)
9186	Female	60-69	Negtive(-)
9187	Male	60-69	Negtive(-)
9188	Male	70-79	Negtive(-)
9189	Female	70-79	Negtive(-)
9190	Female	60-69	Negtive(-)
9191	Male	70-79	Negtive(-)
9192	Female	70-79	Negtive(-)
9193	Male	60-69	Negtive(-)
9194	Male	60-69	Negtive(-)
9195	Female	60-69	Negtive(-)
9196	Male	60-69	Negtive(-)
9197	Male	70-79	Negtive(-)
9198	Female	70-79	Negtive(-)
9199	Female	80-89	Negtive(-)
9200	Male	70-79	Negtive(-)
9201	Female	60-69	Negtive(-)
9202	Male	60-69	Negtive(-)
9203	Female	46-59	Negtive(-)
9204	Female	60-69	Negtive(-)
9205	Female	80-89	Negtive(-)
9206	Female	70-79	Negtive(-)
9207	Male	60-69	Negtive(-)
9208	Female	70-79	Negtive(-)
9209	Male	60-69	Negtive(-)
9210	Female	<46	Negtive(-)
9211	Male	80-89	Negtive(-)
9212	Female	46-59	Negtive(-)
9213	Female	70-79	Negtive(-)
9214	Male	46-59	Negtive(-)
9215	Female	60-69	Negtive(-)
9216	Female	70-79	Positive(+)
9217	Female	70-79	Negtive(-)
9218	Female	60-69	Negtive(-)
9219	Female	46-59	Negtive(-)
9220	Female	80-89	Negtive(-)
9221	Female	46-59	Negtive(-)
9222	Female	60-69	Negtive(-)
9223	Female	70-79	Negtive(-)
9224	Female	60-69	Negtive(-)
9225	Male	70-79	Negtive(-)
9226	Male	70-79	Negtive(-)
9227	Female	60-69	Negtive(-)
9228	Female	70-79	Negtive(-)
9229	Male	60-69	Negtive(-)
9230	Male	70-79	Negtive(-)
9231	Female	70-79	Positive(+)
9232	Female	46-59	Negtive(-)
9233	Male	80-89	Negtive(-)
9234	Female	70-79	Negtive(-)
9235	Male	70-79	Negtive(-)
9236	Female	46-59	Negtive(-)
9237	Male	60-69	Negtive(-)
9238	Female	60-69	Negtive(-)
9239	Male	70-79	Negtive(-)
9240	Female	70-79	Negtive(-)
9241	Female	70-79	Positive(+)
9242	Male	70-79	Negtive(-)
9243	Male	70-79	Negtive(-)
9244	Female	46-59	Negtive(-)
9245	Female	60-69	Negtive(-)
9246	Male	70-79	Negtive(-)
9247	Male	70-79	Negtive(-)
9248	Male	60-69	Negtive(-)
9249	Female	60-69	Negtive(-)
9250	Male	70-79	Negtive(-)
9251	Female	60-69	Negtive(-)
9252	Female	46-59	Negtive(-)
9253	Female	60-69	Negtive(-)
9254	Female	46-59	Negtive(-)
9255	Female	60-69	Negtive(-)
9256	Male	60-69	Negtive(-)
9257	Female	70-79	Negtive(-)
9258	Female	60-69	Negtive(-)
9259	Female	46-59	Negtive(-)
9260	Male	60-69	Negtive(-)
9261	Male	70-79	Negtive(-)
9262	Female	70-79	Negtive(-)
9263	Male	70-79	Negtive(-)
9264	Male	70-79	Positive(+)
9265	Female	80-89	Negtive(-)
9266	Male	70-79	Negtive(-)
9267	Female	60-69	Negtive(-)
9268	Female	70-79	Negtive(-)
9269	Female	70-79	Negtive(-)
9270	Male	80-89	Positive(+)
9271	Male	70-79	Negtive(-)
9272	Female	60-69	Negtive(-)
9273	Male	70-79	Negtive(-)
9274	Male	60-69	Negtive(-)
9275	Male	70-79	Negtive(-)
9276	Female	60-69	Negtive(-)
9277	Male	70-79	Negtive(-)
9278	Male	70-79	Negtive(-)
9279	Female	70-79	Negtive(-)
9280	Female	70-79	Negtive(-)
9281	Male	60-69	Negtive(-)
9282	Male	60-69	Negtive(-)
9283	Female	46-59	Negtive(-)
9284	Male	70-79	Negtive(-)
9285	Male	70-79	Negtive(-)
9286	Male	60-69	Negtive(-)
9287	Female	60-69	Negtive(-)
9288	Male	60-69	Positive(+)
9289	Female	46-59	Negtive(-)
9290	Female	70-79	Negtive(-)
9291	Male	70-79	Negtive(-)
9292	Male	70-79	Negtive(-)
9293	Male	46-59	Negtive(-)
9294	Female	70-79	Negtive(-)
9295	Female	60-69	Negtive(-)
9296	Male	70-79	Negtive(-)
9297	Female	46-59	Negtive(-)
9298	Female	70-79	Negtive(-)
9299	Female	60-69	Positive(+)
9300	Female	60-69	Positive(+)
9301	Female	60-69	Positive(+)
9302	Female	60-69	Negtive(-)
9303	Male	46-59	Negtive(-)
9304	Female	60-69	Negtive(-)
9305	Female	70-79	Negtive(-)
9306	Male	70-79	Negtive(-)
9307	Male	46-59	Negtive(-)
9308	Female	70-79	Negtive(-)
9309	Male	60-69	Negtive(-)
9310	Male	70-79	Negtive(-)
9311	Female	70-79	Negtive(-)
9312	Female	80-89	Negtive(-)
9313	Male	80-89	Negtive(-)
9314	Male	60-69	Negtive(-)
9315	Male	70-79	Negtive(-)
9316	Female	70-79	Negtive(-)
9317	Male	70-79	Negtive(-)
9318	Female	60-69	Negtive(-)
9319	Female	60-69	Negtive(-)
9320	Female	70-79	Negtive(-)
9321	Female	60-69	Negtive(-)
9322	Female	70-79	Positive(+)
9323	Male	60-69	Negtive(-)
9324	Female	60-69	Negtive(-)
9325	Male	46-59	Negtive(-)
9326	Male	46-59	Negtive(-)
9327	Male	80-89	Negtive(-)
9328	Female	60-69	Positive(+)
9329	Male	60-69	Negtive(-)
9330	Male	46-59	Negtive(-)
9331	Female	46-59	Negtive(-)
9332	Female	60-69	Negtive(-)
9333	Male	70-79	Negtive(-)
9334	Female	46-59	Negtive(-)
9335	Female	46-59	Positive(+)
9336	Female	70-79	Negtive(-)
9337	Female	70-79	Negtive(-)
9338	Female	70-79	Negtive(-)
9339	Male	60-69	Negtive(-)
9340	Female	70-79	Positive(+)
9341	Female	60-69	Negtive(-)
9342	Female	60-69	Negtive(-)
9343	Male	46-59	Negtive(-)
9344	Female	80-89	Negtive(-)
9345	Male	80-89	Negtive(-)
9346	Female	70-79	Negtive(-)
9347	Female	70-79	Negtive(-)
9348	Male	60-69	Negtive(-)
9349	Female	70-79	Negtive(-)
9350	Male	80-89	Negtive(-)
9351	Female	80-89	Negtive(-)
9352	Male	60-69	Negtive(-)
9353	Male	60-69	Negtive(-)
9354	Male	60-69	Negtive(-)
9355	Female	<46	Negtive(-)
9356	Female	46-59	Negtive(-)
9357	Female	60-69	Negtive(-)
9358	Male	70-79	Negtive(-)
9359	Male	60-69	Negtive(-)
9360	Male	60-69	Negtive(-)
9361	Male	46-59	Negtive(-)
9362	Female	46-59	Negtive(-)
9363	Male	46-59	Negtive(-)
9364	Female	70-79	Negtive(-)
9365	Female	70-79	Negtive(-)
9366	Female	70-79	Negtive(-)
9367	Female	60-69	Negtive(-)
9368	Female	60-69	Negtive(-)
9369	Male	70-79	Negtive(-)
9370	Male	70-79	Negtive(-)
9371	Male	60-69	Negtive(-)
9372	Female	46-59	Negtive(-)
9373	Female	46-59	Negtive(-)
9374	Female	46-59	Negtive(-)
9375	Male	46-59	Negtive(-)
9376	Male	46-59	Negtive(-)
9377	Female	46-59	Negtive(-)
9378	Female	60-69	Negtive(-)
9379	Male	60-69	Negtive(-)
9380	Female	60-69	Negtive(-)
9381	Female	60-69	Negtive(-)
9382	Male	60-69	Negtive(-)
9383	Male	70-79	Negtive(-)
9384	Female	70-79	Negtive(-)
9385	Female	60-69	Negtive(-)
9386	Female	46-59	Negtive(-)
9387	Male	46-59	Negtive(-)
9388	Male	60-69	Negtive(-)
9389	Female	46-59	Negtive(-)
9390	Female	70-79	Negtive(-)
9391	Female	60-69	Negtive(-)
9392	Male	60-69	Negtive(-)
9393	Male	60-69	Negtive(-)
9394	Female	60-69	Negtive(-)
9395	Male	60-69	Negtive(-)
9396	Female	70-79	Negtive(-)
9397	Male	46-59	Negtive(-)
9398	Male	70-79	Negtive(-)
9399	Female	70-79	Negtive(-)
9400	Female	60-69	Negtive(-)
9401	Female	70-79	Negtive(-)
9402	Female	70-79	Negtive(-)
9403	Female	70-79	Negtive(-)
9404	Female	60-69	Negtive(-)
9405	Female	70-79	Negtive(-)
9406	Male	60-69	Negtive(-)
9407	Male	60-69	Negtive(-)
9408	Male	70-79	Negtive(-)
9409	Female	60-69	Negtive(-)
9410	Female	70-79	Negtive(-)
9411	Female	70-79	Negtive(-)
9412	Female	70-79	Negtive(-)
9413	Female	70-79	Negtive(-)
9414	Male	46-59	Negtive(-)
9415	Male	70-79	Negtive(-)
9416	Female	70-79	Negtive(-)
9417	Male	70-79	Negtive(-)
9418	Male	70-79	Negtive(-)
9419	Male	80-89	Negtive(-)
9420	Female	60-69	Negtive(-)
9421	Female	70-79	Negtive(-)
9422	Female	80-89	Negtive(-)
9423	Female	70-79	Positive(+)
9424	Male	70-79	Negtive(-)
9425	Female	80-89	Negtive(-)
9426	Female	80-89	Negtive(-)
9427	Male	70-79	Negtive(-)
9428	Female	70-79	Negtive(-)
9429	Male	80-89	Negtive(-)
9430	Male	70-79	Negtive(-)
9431	Male	70-79	Negtive(-)
9432	Female	60-69	Positive(+)
9433	Female	70-79	Negtive(-)
9434	Male	70-79	Negtive(-)
9435	Female	70-79	Negtive(-)
9436	Female	70-79	Negtive(-)
9437	Male	70-79	Negtive(-)
9438	Male	80-89	Negtive(-)
9439	Female	70-79	Negtive(-)
9440	Female	70-79	Negtive(-)
9441	Female	70-79	Negtive(-)
9442	Male	80-89	Negtive(-)
9443	Female	46-59	Positive(+)
9444	Female	80-89	Negtive(-)
9445	Female	80-89	Negtive(-)
9446	Female	70-79	Negtive(-)
9447	Female	60-69	Negtive(-)
9448	Female	60-69	Negtive(-)
9449	Female	60-69	Negtive(-)
9450	Male	80-89	Positive(+)
9451	Male	60-69	Negtive(-)
9452	Male	70-79	Negtive(-)
9453	Female	60-69	Negtive(-)
9454	Female	60-69	Negtive(-)
9455	Female	80-89	Negtive(-)
9456	Male	60-69	Negtive(-)
9457	Female	60-69	Negtive(-)
9458	Male	80-89	Negtive(-)
9459	Female	60-69	Positive(+)
9460	Male	60-69	Negtive(-)
9461	Female	60-69	Negtive(-)
9462	Female	70-79	Negtive(-)
9463	Male	70-79	Negtive(-)
9464	Female	70-79	Negtive(-)
9465	Female	70-79	Negtive(-)
9466	Female	60-69	Negtive(-)
9467	Female	70-79	Negtive(-)
9468	Female	60-69	Negtive(-)
9469	Female	70-79	Negtive(-)
9470	Male	60-69	Negtive(-)
9471	Female	60-69	Negtive(-)
9472	Female	70-79	Negtive(-)
9473	Male	70-79	Negtive(-)
9474	Female	60-69	Negtive(-)
9475	Male	70-79	Negtive(-)
9476	Male	70-79	Negtive(-)
9477	Female	70-79	Negtive(-)
9478	Female	70-79	Negtive(-)
9479	Female	60-69	Negtive(-)
9480	Male	60-69	Negtive(-)
9481	Female	70-79	Negtive(-)
9482	Female	70-79	Negtive(-)
9483	Male	60-69	Negtive(-)
9484	Male	60-69	Negtive(-)
9485	Male	70-79	Negtive(-)
9486	Female	70-79	Negtive(-)
9487	Female	70-79	Negtive(-)
9488	Male	70-79	Negtive(-)
9489	Male	60-69	Negtive(-)
9490	Female	60-69	Negtive(-)
9491	Male	60-69	Negtive(-)
9492	Female	80-89	Negtive(-)
9493	Male	80-89	Negtive(-)
9494	Female	70-79	Positive(+)
9495	Male	70-79	Positive(+)
9496	Male	70-79	Negtive(-)
9497	Female	70-79	Negtive(-)
9498	Female	70-79	Negtive(-)
9499	Female	60-69	Negtive(-)
9500	Female	70-79	Negtive(-)
9501	Male	70-79	Negtive(-)
9502	Female	60-69	Negtive(-)
9503	Female	<46	Negtive(-)
9504	Female	60-69	Negtive(-)
9505	Female	70-79	Negtive(-)
9506	Female	70-79	Negtive(-)
9507	Male	70-79	Negtive(-)
9508	Female	70-79	Negtive(-)
9509	Male	60-69	Negtive(-)
9510	Female	60-69	Negtive(-)
9511	Female	70-79	Negtive(-)
9512	Male	60-69	Negtive(-)
9513	Female	60-69	Negtive(-)
9514	Male	60-69	Negtive(-)
9515	Male	70-79	Negtive(-)
9516	Female	70-79	Negtive(-)
9517	Male	70-79	Negtive(-)
9518	Male	60-69	Negtive(-)
9519	Male	80-89	Negtive(-)
9520	Male	70-79	Negtive(-)
9521	Male	60-69	Negtive(-)
9522	Male	70-79	Negtive(-)
9523	Male	60-69	Negtive(-)
9524	Female	60-69	Negtive(-)
9525	Male	60-69	Negtive(-)
9526	Female	60-69	Positive(+)
9527	Female	70-79	Negtive(-)
9528	Male	70-79	Negtive(-)
9529	Male	60-69	Negtive(-)
9530	Male	60-69	Negtive(-)
9531	Male	70-79	Negtive(-)
9532	Male	70-79	Negtive(-)
9533	Male	46-59	Positive(+)
9534	Male	70-79	Negtive(-)
9535	Female	70-79	Negtive(-)
9536	Female	60-69	Negtive(-)
9537	Male	60-69	Negtive(-)
9538	Male	60-69	Positive(+)
9539	Female	70-79	Positive(+)
9540	Female	60-69	Negtive(-)
9541	Male	46-59	Negtive(-)
9542	Female	60-69	Negtive(-)
9543	Female	<46	Negtive(-)
9544	Female	80-89	Positive(+)
9545	Female	70-79	Negtive(-)
9546	Female	70-79	Negtive(-)
9547	Male	70-79	Negtive(-)
9548	Female	70-79	Negtive(-)
9549	Male	60-69	Negtive(-)
9550	Female	70-79	Negtive(-)
9551	Female	70-79	Negtive(-)
9552	Male	80-89	Negtive(-)
9553	Female	60-69	Negtive(-)
9554	Male	60-69	Negtive(-)
9555	Female	60-69	Negtive(-)
9556	Female	60-69	Negtive(-)
9557	Female	60-69	Negtive(-)
9558	Female	70-79	Negtive(-)
9559	Female	60-69	Negtive(-)
9560	Male	60-69	Negtive(-)
9561	Male	60-69	Negtive(-)
9562	Female	60-69	Positive(+)
9563	Male	60-69	Negtive(-)
9564	Female	70-79	Negtive(-)
9565	Female	<46	Negtive(-)
9566	Female	60-69	Negtive(-)
9567	Female	70-79	Negtive(-)
9568	Male	70-79	Negtive(-)
9569	Male	80-89	Negtive(-)
9570	Female	60-69	Negtive(-)
9571	Female	60-69	Negtive(-)
9572	Female	60-69	Negtive(-)
9573	Male	70-79	Negtive(-)
9574	Male	60-69	Negtive(-)
9575	Female	70-79	Negtive(-)
9576	Male	70-79	Negtive(-)
9577	Female	70-79	Negtive(-)
9578	Female	60-69	Positive(+)
9579	Female	60-69	Negtive(-)
9580	Male	70-79	Negtive(-)
9581	Male	46-59	Negtive(-)
9582	Female	70-79	Negtive(-)
9583	Female	46-59	Negtive(-)
9584	Male	60-69	Negtive(-)
9585	Female	70-79	Negtive(-)
9586	Male	60-69	Negtive(-)
9587	Male	80-89	Positive(+)
9588	Female	60-69	Negtive(-)
9589	Female	80-89	Negtive(-)
9590	Male	70-79	Positive(+)
9591	Male	60-69	Negtive(-)
9592	Female	60-69	Negtive(-)
9593	Male	80-89	Negtive(-)
9594	Female	60-69	Positive(+)
9595	Male	60-69	Negtive(-)
9596	Female	60-69	Negtive(-)
9597	Female	70-79	Negtive(-)
9598	Male	60-69	Negtive(-)
9599	Female	60-69	Negtive(-)
9600	Male	60-69	Negtive(-)
9601	Female	80-89	Negtive(-)
9602	Male	60-69	Negtive(-)
9603	Male	60-69	Negtive(-)
9604	Male	70-79	Negtive(-)
9605	Male	46-59	Positive(+)
9606	Female	70-79	Negtive(-)
9607	Male	60-69	Positive(+)
9608	Male	70-79	Negtive(-)
9609	Female	70-79	Negtive(-)
9610	Female	>89	Negtive(-)
9611	Female	46-59	Negtive(-)
9612	Female	60-69	Negtive(-)
9613	Female	60-69	Negtive(-)
9614	Female	60-69	Negtive(-)
9615	Male	80-89	Positive(+)
9616	Female	60-69	Negtive(-)
9617	Female	60-69	Negtive(-)
9618	Female	70-79	Negtive(-)
9619	Male	60-69	Negtive(-)
9620	Female	70-79	Negtive(-)
9621	Male	60-69	Negtive(-)
9622	Male	70-79	Negtive(-)
9623	Male	60-69	Negtive(-)
9624	Male	70-79	Negtive(-)
9625	Female	60-69	Negtive(-)
9626	Female	60-69	Negtive(-)
9627	Male	60-69	Negtive(-)
9628	Male	70-79	Positive(+)
9629	Male	60-69	Negtive(-)
9630	Male	70-79	Positive(+)
9631	Female	70-79	Negtive(-)
9632	Male	60-69	Negtive(-)
9633	Female	60-69	Negtive(-)
9634	Female	70-79	Negtive(-)
9635	Female	60-69	Negtive(-)
9636	Female	60-69	Negtive(-)
9637	Female	60-69	Negtive(-)
9638	Female	70-79	Negtive(-)
9639	Male	70-79	Negtive(-)
9640	Male	60-69	Negtive(-)
9641	Female	60-69	Negtive(-)
9642	Female	70-79	Negtive(-)
9643	Female	60-69	Negtive(-)
9644	Male	70-79	Negtive(-)
9645	Female	70-79	Negtive(-)
9646	Female	60-69	Negtive(-)
9647	Female	60-69	Negtive(-)
9648	Female	60-69	Negtive(-)
9649	Male	60-69	Positive(+)
9650	Male	70-79	Negtive(-)
9651	Male	60-69	Negtive(-)
9652	Male	60-69	Negtive(-)
9653	Male	70-79	Negtive(-)
9654	Male	70-79	Negtive(-)
9655	Female	70-79	Negtive(-)
9656	Female	60-69	Negtive(-)
9657	Female	60-69	Negtive(-)
9658	Male	46-59	Negtive(-)
9659	Female	70-79	Negtive(-)
9660	Female	60-69	Negtive(-)
9661	Male	60-69	Negtive(-)
9662	Male	70-79	Negtive(-)
9663	Female	60-69	Negtive(-)
9664	Female	70-79	Positive(+)
9665	Male	60-69	Negtive(-)
9666	Male	60-69	Positive(+)
9667	Female	80-89	Negtive(-)
9668	Female	60-69	Negtive(-)
9669	Female	60-69	Positive(+)
9670	Female	60-69	Negtive(-)
9671	Male	60-69	Negtive(-)
9672	Female	70-79	Negtive(-)
9673	Female	60-69	Negtive(-)
9674	Female	70-79	Negtive(-)
9675	Male	60-69	Negtive(-)
9676	Male	70-79	Negtive(-)
9677	Male	60-69	Negtive(-)
9678	Female	60-69	Negtive(-)
9679	Male	46-59	Negtive(-)
9680	Male	80-89	Positive(+)
9681	Female	60-69	Negtive(-)
9682	Female	70-79	Negtive(-)
9683	Male	60-69	Negtive(-)
9684	Female	80-89	Positive(+)
9685	Female	70-79	Negtive(-)
9686	Female	60-69	Positive(+)
9687	Female	60-69	Negtive(-)
9688	Male	60-69	Negtive(-)
9689	Male	70-79	Negtive(-)
9690	Male	80-89	Positive(+)
9691	Female	70-79	Positive(+)
9692	Female	70-79	Negtive(-)
9693	Female	60-69	Negtive(-)
9694	Female	80-89	Negtive(-)
9695	Male	70-79	Positive(+)
9696	Male	60-69	Negtive(-)
9697	Male	70-79	Negtive(-)
9698	Female	60-69	Negtive(-)
9699	Male	60-69	Negtive(-)
9700	Male	60-69	Negtive(-)
9701	Female	60-69	Negtive(-)
9702	Male	60-69	Negtive(-)
9703	Female	60-69	Negtive(-)
9704	Female	70-79	Negtive(-)
9705	Female	60-69	Negtive(-)
9706	Female	80-89	Positive(+)
9707	Female	80-89	Negtive(-)
9708	Female	>89	Negtive(-)
9709	Female	80-89	Negtive(-)
9710	Female	60-69	Negtive(-)
9711	Male	80-89	Negtive(-)
9712	Female	80-89	Negtive(-)
9713	Female	80-89	Positive(+)
9714	Male	70-79	Negtive(-)
9715	Female	70-79	Negtive(-)
9716	Female	70-79	Negtive(-)
9717	Male	70-79	Negtive(-)
9718	Female	70-79	Negtive(-)
9719	Female	60-69	Negtive(-)
9720	Male	70-79	Negtive(-)
9721	Female	60-69	Negtive(-)
9722	Female	46-59	Negtive(-)
9723	Female	70-79	Negtive(-)
9724	Male	60-69	Negtive(-)
9725	Male	60-69	Negtive(-)
9726	Female	70-79	Positive(+)
9727	Female	60-69	Negtive(-)
9728	Male	60-69	Negtive(-)
9729	Female	70-79	Positive(+)
9730	Female	80-89	Negtive(-)
9731	Female	70-79	Negtive(-)
9732	Male	70-79	Negtive(-)
9733	Female	60-69	Negtive(-)
9734	Male	80-89	Negtive(-)
9735	Male	60-69	Negtive(-)
9736	Female	70-79	Negtive(-)
9737	Male	70-79	Negtive(-)
9738	Female	80-89	Negtive(-)
9739	Male	<46	Negtive(-)
9740	Male	70-79	Negtive(-)
9741	Male	70-79	Negtive(-)
9742	Female	70-79	Negtive(-)
9743	Female	60-69	Negtive(-)
9744	Male	70-79	Positive(+)
9745	Female	70-79	Negtive(-)
9746	Female	70-79	Negtive(-)
9747	Female	60-69	Negtive(-)
9748	Female	70-79	Negtive(-)
9749	Female	60-69	Negtive(-)
9750	Male	60-69	Negtive(-)
9751	Female	70-79	Negtive(-)
9752	Male	70-79	Positive(+)
9753	Male	60-69	Negtive(-)
9754	Female	70-79	Negtive(-)
9755	Female	80-89	Negtive(-)
9756	Female	60-69	Negtive(-)
9757	Female	46-59	Positive(+)
9758	Female	80-89	Negtive(-)
9759	Female	70-79	Negtive(-)
9760	Male	60-69	Negtive(-)
9761	Female	70-79	Negtive(-)
9762	Female	70-79	Negtive(-)
9763	Female	60-69	Negtive(-)
9764	Male	70-79	Negtive(-)
9765	Male	70-79	Negtive(-)
9766	Male	60-69	Negtive(-)
9767	Male	70-79	Negtive(-)
9768	Female	80-89	Negtive(-)
9769	Female	70-79	Negtive(-)
9770	Male	70-79	Negtive(-)
9771	Female	70-79	Negtive(-)
9772	Male	70-79	Negtive(-)
9773	Female	70-79	Positive(+)
9774	Female	60-69	Positive(+)
9775	Male	70-79	Negtive(-)
9776	Male	70-79	Negtive(-)
9777	Female	70-79	Negtive(-)
9778	Female	70-79	Negtive(-)
9779	Female	80-89	Negtive(-)
9780	Male	46-59	Negtive(-)
9781	Female	70-79	Negtive(-)
9782	Female	70-79	Negtive(-)
9783	Female	60-69	Negtive(-)
9784	Female	70-79	Negtive(-)
9785	Female	60-69	Negtive(-)
9786	Female	80-89	Positive(+)
9787	Female	70-79	Negtive(-)
9788	Male	80-89	Negtive(-)
9789	Male	80-89	Negtive(-)
9790	Female	80-89	Negtive(-)
9791	Female	70-79	Negtive(-)
9792	Female	70-79	Negtive(-)
9793	Female	70-79	Negtive(-)
9794	Female	46-59	Negtive(-)
9795	Male	70-79	Negtive(-)
9796	Male	60-69	Negtive(-)
9797	Male	60-69	Negtive(-)
9798	Female	46-59	Negtive(-)
9799	Female	80-89	Negtive(-)
9800	Female	60-69	Negtive(-)
9801	Male	70-79	Negtive(-)
9802	Female	60-69	Negtive(-)
9803	Male	60-69	Negtive(-)
9804	Female	60-69	Negtive(-)
9805	Male	70-79	Negtive(-)
9806	Male	60-69	Negtive(-)
9807	Male	60-69	Negtive(-)
9808	Male	80-89	Negtive(-)
9809	Male	70-79	Negtive(-)
9810	Female	60-69	Negtive(-)
9811	Female	70-79	Negtive(-)
9812	Female	60-69	Positive(+)
9813	Female	60-69	Negtive(-)
9814	Female	60-69	Negtive(-)
9815	Male	60-69	Negtive(-)
9816	Male	60-69	Negtive(-)
9817	Female	80-89	Negtive(-)
9818	Female	60-69	Negtive(-)
9819	Female	46-59	Negtive(-)
9820	Female	60-69	Negtive(-)
9821	Male	60-69	Negtive(-)
9822	Female	60-69	Negtive(-)
9823	Female	60-69	Negtive(-)
9824	Female	80-89	Positive(+)
9825	Male	60-69	Negtive(-)
9826	Male	60-69	Negtive(-)
9827	Female	60-69	Negtive(-)
9828	Male	60-69	Negtive(-)
9829	Female	60-69	Negtive(-)
9830	Male	70-79	Negtive(-)
9831	Female	70-79	Negtive(-)
9832	Female	60-69	Negtive(-)
9833	Male	80-89	Negtive(-)
9834	Female	70-79	Negtive(-)
9835	Female	80-89	Negtive(-)
9836	Female	70-79	Positive(+)
9837	Female	60-69	Positive(+)
9838	Male	70-79	Negtive(-)
9839	Female	70-79	Negtive(-)
9840	Male	60-69	Negtive(-)
9841	Male	70-79	Negtive(-)
9842	Male	60-69	Positive(+)
9843	Male	70-79	Negtive(-)
9844	Female	80-89	Negtive(-)
9845	Female	70-79	Negtive(-)
9846	Male	70-79	Negtive(-)
9847	Male	60-69	Negtive(-)
9848	Male	70-79	Negtive(-)
9849	Male	60-69	Negtive(-)
9850	Male	60-69	Negtive(-)
9851	Female	70-79	Negtive(-)
9852	Male	70-79	Negtive(-)
9853	Male	70-79	Negtive(-)
9854	Male	80-89	Negtive(-)
9855	Male	70-79	Negtive(-)
9856	Female	60-69	Negtive(-)
9857	Male	70-79	Negtive(-)
9858	Female	70-79	Negtive(-)
9859	Female	70-79	Negtive(-)
9860	Female	60-69	Negtive(-)
9861	Male	70-79	Negtive(-)
9862	Male	60-69	Negtive(-)
9863	Female	60-69	Negtive(-)
9864	Female	80-89	Negtive(-)
9865	Female	60-69	Negtive(-)
9866	Male	60-69	Negtive(-)
9867	Female	60-69	Negtive(-)
9868	Male	70-79	Negtive(-)
9869	Female	60-69	Negtive(-)
9870	Male	60-69	Negtive(-)
9871	Female	70-79	Negtive(-)
9872	Male	60-69	Negtive(-)
9873	Female	70-79	Negtive(-)
9874	Female	60-69	Negtive(-)
9875	Female	60-69	Negtive(-)
9876	Male	80-89	Negtive(-)
9877	Female	70-79	Negtive(-)
9878	Male	60-69	Negtive(-)
9879	Female	70-79	Negtive(-)
9880	Female	70-79	Negtive(-)
9881	Female	60-69	Negtive(-)
9882	Female	60-69	Negtive(-)
9883	Male	70-79	Negtive(-)
9884	Female	60-69	Negtive(-)
9885	Female	70-79	Negtive(-)
9886	Female	60-69	Negtive(-)
9887	Male	70-79	Positive(+)
9888	Female	80-89	Negtive(-)
9889	Male	>89	Negtive(-)
9890	Male	70-79	Negtive(-)
9891	Female	60-69	Negtive(-)
9892	Male	60-69	Negtive(-)
9893	Female	60-69	Negtive(-)
9894	Male	60-69	Negtive(-)
9895	Female	60-69	Negtive(-)
9896	Male	60-69	Negtive(-)
9897	Male	60-69	Negtive(-)
9898	Female	60-69	Negtive(-)
9899	Male	60-69	Negtive(-)
9900	Female	80-89	Negtive(-)
9901	Female	70-79	Negtive(-)
9902	Male	70-79	Negtive(-)
9903	Female	70-79	Negtive(-)
9904	Male	70-79	Negtive(-)
9905	Male	60-69	Negtive(-)
9906	Female	60-69	Negtive(-)
9907	Female	60-69	Negtive(-)
9908	Female	60-69	Negtive(-)
9909	Female	70-79	Negtive(-)
9910	Male	60-69	Negtive(-)
9911	Male	70-79	Negtive(-)
9912	Female	70-79	Negtive(-)
9913	Female	70-79	Negtive(-)
9914	Female	60-69	Negtive(-)
9915	Male	70-79	Negtive(-)
9916	Female	>89	Negtive(-)
9917	Male	60-69	Negtive(-)
9918	Male	70-79	Negtive(-)
9919	Female	70-79	Negtive(-)
9920	Female	70-79	Negtive(-)
9921	Female	60-69	Negtive(-)
9922	Female	60-69	Negtive(-)
9923	Female	60-69	Negtive(-)
9924	Female	60-69	Negtive(-)
9925	Male	60-69	Negtive(-)
9926	Female	60-69	Negtive(-)
9927	Female	60-69	Negtive(-)
9928	Female	60-69	Negtive(-)
9929	Male	60-69	Negtive(-)
9930	Female	60-69	Negtive(-)
9931	Female	60-69	Negtive(-)
9932	Female	60-69	Negtive(-)
9933	Male	60-69	Negtive(-)
9934	Male	60-69	Negtive(-)
9935	Male	60-69	Negtive(-)
9936	Female	70-79	Negtive(-)
9937	Female	60-69	Negtive(-)
9938	Male	60-69	Positive(+)
9939	Female	60-69	Positive(+)
9940	Male	80-89	Negtive(-)
9941	Female	70-79	Negtive(-)
9942	Male	60-69	Negtive(-)
9943	Female	60-69	Negtive(-)
9944	Female	70-79	Negtive(-)
9945	Male	60-69	Negtive(-)
9946	Male	70-79	Negtive(-)
9947	Male	60-69	Negtive(-)
9948	Male	60-69	Negtive(-)
9949	Male	70-79	Negtive(-)
9950	Female	60-69	Negtive(-)
9951	Female	60-69	Negtive(-)
9952	Male	60-69	Negtive(-)
9953	Male	60-69	Negtive(-)
9954	Male	60-69	Negtive(-)
9955	Female	60-69	Positive(+)
9956	Female	60-69	Negtive(-)
9957	Male	70-79	Negtive(-)
9958	Male	70-79	Negtive(-)
9959	Male	70-79	Negtive(-)
9960	Male	80-89	Negtive(-)
9961	Female	70-79	Negtive(-)
9962	Female	60-69	Positive(+)
9963	Female	70-79	Negtive(-)
9964	Female	60-69	Negtive(-)
9965	Male	60-69	Positive(+)
9966	Female	70-79	Negtive(-)
9967	Male	70-79	Negtive(-)
9968	Male	70-79	Negtive(-)
9969	Female	70-79	Negtive(-)
9970	Male	70-79	Negtive(-)
9971	Male	60-69	Negtive(-)
9972	Female	60-69	Negtive(-)
9973	Female	80-89	Negtive(-)
9974	Female	60-69	Negtive(-)
9975	Female	60-69	Positive(+)
9976	Female	60-69	Negtive(-)
9977	Female	60-69	Negtive(-)
9978	Female	60-69	Negtive(-)
9979	Female	60-69	Negtive(-)
9980	Female	60-69	Negtive(-)
9981	Male	60-69	Negtive(-)
9982	Male	60-69	Negtive(-)
9983	Female	60-69	Negtive(-)
9984	Male	60-69	Positive(+)
9985	Male	70-79	Negtive(-)
9986	Female	70-79	Negtive(-)
9987	Female	60-69	Negtive(-)
9988	Female	60-69	Negtive(-)
9989	Male	60-69	Negtive(-)
9990	Male	60-69	Negtive(-)
9991	Female	70-79	Negtive(-)
9992	Female	60-69	Negtive(-)
9993	Female	70-79	Negtive(-)
9994	Female	60-69	Negtive(-)
9995	Female	60-69	Negtive(-)
9996	Male	60-69	Negtive(-)
9997	Male	70-79	Negtive(-)
9998	Male	60-69	Negtive(-)
9999	Female	60-69	Negtive(-)
10000	Female	60-69	Negtive(-)
10001	Female	70-79	Negtive(-)
10002	Female	70-79	Negtive(-)
10003	Female	60-69	Negtive(-)
10004	Female	70-79	Negtive(-)
10005	Male	60-69	Negtive(-)
10006	Female	80-89	Negtive(-)
10007	Female	60-69	Negtive(-)
10008	Male	70-79	Negtive(-)
10009	Male	60-69	Negtive(-)
10010	Female	70-79	Negtive(-)
10011	Female	60-69	Negtive(-)
10012	Male	60-69	Negtive(-)
10013	Female	60-69	Negtive(-)
10014	Female	60-69	Negtive(-)
10015	Male	70-79	Negtive(-)
10016	Female	60-69	Negtive(-)
10017	Female	60-69	Negtive(-)
10018	Female	60-69	Negtive(-)
10019	Male	60-69	Negtive(-)
10020	Male	60-69	Negtive(-)
10021	Male	60-69	Negtive(-)
10022	Male	60-69	Negtive(-)
10023	Female	70-79	Negtive(-)
10024	Female	70-79	Negtive(-)
10025	Male	60-69	Negtive(-)
10026	Female	60-69	Negtive(-)
10027	Male	70-79	Negtive(-)
10028	Female	60-69	Negtive(-)
10029	Male	70-79	Negtive(-)
10030	Male	60-69	Negtive(-)
10031	Male	70-79	Negtive(-)
10032	Female	70-79	Negtive(-)
10033	Male	70-79	Negtive(-)
10034	Male	70-79	Negtive(-)
10035	Female	70-79	Negtive(-)
10036	Male	60-69	Negtive(-)
10037	Female	60-69	Positive(+)
10038	Female	70-79	Negtive(-)
10039	Male	70-79	Negtive(-)
10040	Female	80-89	Negtive(-)
10041	Male	70-79	Negtive(-)
10042	Male	80-89	Negtive(-)
10043	Male	70-79	Negtive(-)
10044	Male	70-79	Negtive(-)
10045	Female	60-69	Positive(+)
10046	Female	70-79	Negtive(-)
10047	Male	70-79	Negtive(-)
10048	Female	60-69	Positive(+)
10049	Male	70-79	Negtive(-)
10050	Female	70-79	Negtive(-)
10051	Female	70-79	Negtive(-)
10052	Male	70-79	Negtive(-)
10053	Female	70-79	Negtive(-)
10054	Male	60-69	Negtive(-)
10055	Female	60-69	Negtive(-)
10056	Male	80-89	Negtive(-)
10057	Female	70-79	Negtive(-)
10058	Female	70-79	Negtive(-)
10059	Male	70-79	Positive(+)
10060	Female	70-79	Negtive(-)
10061	Male	70-79	Negtive(-)
10062	Male	60-69	Negtive(-)
10063	Female	70-79	Negtive(-)
10064	Male	70-79	Positive(+)
10065	Female	60-69	Negtive(-)
10066	Male	70-79	Negtive(-)
10067	Female	70-79	Negtive(-)
10068	Male	80-89	Negtive(-)
10069	Male	60-69	Negtive(-)
10070	Female	70-79	Negtive(-)
10071	Male	70-79	Negtive(-)
10072	Male	70-79	Negtive(-)
10073	Female	60-69	Positive(+)
10074	Female	70-79	Negtive(-)
10075	Female	70-79	Negtive(-)
10076	Male	70-79	Negtive(-)
10077	Male	60-69	Negtive(-)
10078	Female	60-69	Negtive(-)
10079	Male	60-69	Negtive(-)
10080	Male	70-79	Negtive(-)
10081	Male	70-79	Negtive(-)
10082	Male	70-79	Positive(+)
10083	Female	70-79	Negtive(-)
10084	Male	70-79	Negtive(-)
10085	Male	70-79	Positive(+)
10086	Male	60-69	Negtive(-)
10087	Male	70-79	Negtive(-)
10088	Female	>89	Negtive(-)
10089	Female	>89	Negtive(-)
10090	Female	60-69	Negtive(-)
10091	Female	70-79	Negtive(-)
10092	Female	60-69	Negtive(-)
10093	Female	70-79	Negtive(-)
10094	Female	60-69	Positive(+)
10095	Male	70-79	Positive(+)
10096	Female	60-69	Negtive(-)
10097	Female	60-69	Negtive(-)
10098	Male	70-79	Negtive(-)
10099	Male	60-69	Positive(+)
10100	Female	60-69	Negtive(-)
10101	Male	70-79	Negtive(-)
10102	Male	80-89	Negtive(-)
10103	Female	70-79	Negtive(-)
10104	Male	60-69	Negtive(-)
10105	Female	60-69	Negtive(-)
10106	Female	70-79	Negtive(-)
10107	Female	60-69	Negtive(-)
10108	Male	60-69	Negtive(-)
10109	Male	60-69	Negtive(-)
10110	Male	70-79	Negtive(-)
10111	Male	60-69	Negtive(-)
10112	Male	70-79	Negtive(-)
10113	Male	80-89	Negtive(-)
10114	Male	70-79	Negtive(-)
10115	Male	60-69	Negtive(-)
10116	Male	60-69	Negtive(-)
10117	Female	70-79	Negtive(-)
10118	Male	70-79	Negtive(-)
10119	Male	70-79	Negtive(-)
10120	Male	80-89	Negtive(-)
10121	Male	60-69	Negtive(-)
10122	Male	60-69	Negtive(-)
10123	Female	60-69	Negtive(-)
10124	Male	60-69	Negtive(-)
10125	Female	70-79	Negtive(-)
10126	Male	80-89	Negtive(-)
10127	Female	70-79	Negtive(-)
10128	Female	80-89	Negtive(-)
10129	Female	60-69	Negtive(-)
10130	Female	60-69	Negtive(-)
10131	Female	60-69	Negtive(-)
10132	Female	70-79	Negtive(-)
10133	Male	60-69	Negtive(-)
10134	Male	70-79	Negtive(-)
10135	Female	60-69	Negtive(-)
10136	Male	60-69	Negtive(-)
10137	Female	70-79	Negtive(-)
10138	Male	60-69	Negtive(-)
10139	Male	70-79	Negtive(-)
10140	Female	60-69	Negtive(-)
10141	Female	70-79	Positive(+)
10142	Male	80-89	Negtive(-)
10143	Female	70-79	Negtive(-)
10144	Male	60-69	Negtive(-)
10145	Female	60-69	Negtive(-)
10146	Female	80-89	Negtive(-)
10147	Female	70-79	Negtive(-)
10148	Female	70-79	Negtive(-)
10149	Female	70-79	Negtive(-)
10150	Female	80-89	Negtive(-)
10151	Male	70-79	Negtive(-)
10152	Female	60-69	Negtive(-)
10153	Female	70-79	Negtive(-)
10154	Male	60-69	Negtive(-)
10155	Male	60-69	Negtive(-)
10156	Female	70-79	Negtive(-)
10157	Female	70-79	Negtive(-)
10158	Female	70-79	Negtive(-)
10159	Female	70-79	Negtive(-)
10160	Male	60-69	Negtive(-)
10161	Female	60-69	Negtive(-)
10162	Male	60-69	Negtive(-)
10163	Female	60-69	Negtive(-)
10164	Female	70-79	Negtive(-)
10165	Male	70-79	Negtive(-)
10166	Female	70-79	Positive(+)
10167	Female	70-79	Negtive(-)
10168	Male	70-79	Negtive(-)
10169	Male	60-69	Negtive(-)
10170	Female	70-79	Negtive(-)
10171	Male	70-79	Negtive(-)
10172	Female	70-79	Negtive(-)
10173	Male	60-69	Negtive(-)
10174	Male	60-69	Negtive(-)
10175	Female	60-69	Negtive(-)
10176	Male	60-69	Negtive(-)
10177	Female	60-69	Negtive(-)
10178	Male	70-79	Negtive(-)
10179	Female	70-79	Negtive(-)
10180	Male	80-89	Negtive(-)
10181	Female	80-89	Negtive(-)
10182	Female	70-79	Positive(+)
10183	Female	70-79	Positive(+)
10184	Male	70-79	Negtive(-)
10185	Female	60-69	Negtive(-)
10186	Male	70-79	Negtive(-)
10187	Male	70-79	Negtive(-)
10188	Female	60-69	Negtive(-)
10189	Male	70-79	Negtive(-)
10190	Male	70-79	Negtive(-)
10191	Female	70-79	Negtive(-)
10192	Female	70-79	Negtive(-)
10193	Female	70-79	Negtive(-)
10194	Female	60-69	Negtive(-)
10195	Male	70-79	Negtive(-)
10196	Male	60-69	Negtive(-)
10197	Female	70-79	Negtive(-)
10198	Male	70-79	Negtive(-)
10199	Male	70-79	Negtive(-)
10200	Female	60-69	Negtive(-)
10201	Male	70-79	Positive(+)
10202	Female	70-79	Negtive(-)
10203	Female	70-79	Negtive(-)
10204	Male	60-69	Negtive(-)
10205	Female	70-79	Negtive(-)
10206	Male	60-69	Negtive(-)
10207	Male	70-79	Negtive(-)
10208	Female	70-79	Negtive(-)
10209	Female	60-69	Negtive(-)
10210	Male	60-69	Negtive(-)
10211	Female	70-79	Negtive(-)
10212	Female	80-89	Negtive(-)
10213	Male	60-69	Negtive(-)
10214	Female	60-69	Negtive(-)
10215	Female	60-69	Negtive(-)
10216	Male	60-69	Negtive(-)
10217	Male	60-69	Negtive(-)
10218	Female	60-69	Negtive(-)
10219	Male	60-69	Negtive(-)
10220	Female	60-69	Positive(+)
10221	Male	60-69	Negtive(-)
10222	Female	60-69	Negtive(-)
10223	Male	60-69	Negtive(-)
10224	Male	70-79	Negtive(-)
10225	Male	60-69	Negtive(-)
10226	Female	60-69	Negtive(-)
10227	Male	60-69	Negtive(-)
10228	Male	60-69	Negtive(-)
10229	Female	60-69	Negtive(-)
10230	Female	70-79	Positive(+)
10231	Male	60-69	Negtive(-)
10232	Male	70-79	Negtive(-)
10233	Female	70-79	Negtive(-)
10234	Male	60-69	Negtive(-)
10235	Male	70-79	Negtive(-)
10236	Female	60-69	Negtive(-)
10237	Male	60-69	Negtive(-)
10238	Female	60-69	Negtive(-)
10239	Female	60-69	Negtive(-)
10240	Male	60-69	Negtive(-)
10241	Female	60-69	Negtive(-)
10242	Female	70-79	Negtive(-)
10243	Female	60-69	Negtive(-)
10244	Female	60-69	Negtive(-)
10245	Male	60-69	Negtive(-)
10246	Female	60-69	Negtive(-)
10247	Male	60-69	Negtive(-)
10248	Male	70-79	Negtive(-)
10249	Female	80-89	Negtive(-)
10250	Female	70-79	Negtive(-)
10251	Female	60-69	Negtive(-)
10252	Male	60-69	Negtive(-)
10253	Male	60-69	Negtive(-)
10254	Female	70-79	Negtive(-)
10255	Male	70-79	Negtive(-)
10256	Male	70-79	Negtive(-)
10257	Female	60-69	Negtive(-)
10258	Male	70-79	Negtive(-)
10259	Female	60-69	Negtive(-)
10260	Male	60-69	Negtive(-)
10261	Female	70-79	Negtive(-)
10262	Male	70-79	Negtive(-)
10263	Female	60-69	Negtive(-)
10264	Male	60-69	Negtive(-)
10265	Female	70-79	Negtive(-)
10266	Male	70-79	Negtive(-)
10267	Female	60-69	Negtive(-)
10268	Male	70-79	Negtive(-)
10269	Female	60-69	Negtive(-)
10270	Female	60-69	Negtive(-)
10271	Male	60-69	Negtive(-)
10272	Female	60-69	Negtive(-)
10273	Female	60-69	Negtive(-)
10274	Female	60-69	Negtive(-)
10275	Female	60-69	Negtive(-)
10276	Male	60-69	Negtive(-)
10277	Female	60-69	Negtive(-)
10278	Male	70-79	Negtive(-)
10279	Female	70-79	Negtive(-)
10280	Female	70-79	Negtive(-)
10281	Female	70-79	Negtive(-)
10282	Male	70-79	Negtive(-)
10283	Female	60-69	Negtive(-)
10284	Female	60-69	Negtive(-)
10285	Male	70-79	Negtive(-)
10286	Male	60-69	Negtive(-)
10287	Female	60-69	Negtive(-)
10288	Female	70-79	Negtive(-)
10289	Female	60-69	Negtive(-)
10290	Male	60-69	Negtive(-)
10291	Female	70-79	Positive(+)
10292	Male	60-69	Negtive(-)
10293	Female	70-79	Negtive(-)
10294	Female	80-89	Negtive(-)
10295	Male	80-89	Negtive(-)
10296	Female	60-69	Negtive(-)
10297	Female	60-69	Negtive(-)
10298	Male	60-69	Negtive(-)
10299	Male	60-69	Negtive(-)
10300	Male	80-89	Negtive(-)
10301	Female	60-69	Positive(+)
10302	Male	70-79	Negtive(-)
10303	Female	70-79	Negtive(-)
10304	Male	70-79	Negtive(-)
10305	Female	70-79	Negtive(-)
10306	Male	70-79	Positive(+)
10307	Male	60-69	Positive(+)
10308	Male	70-79	Negtive(-)
10309	Female	70-79	Negtive(-)
10310	Male	70-79	Negtive(-)
10311	Female	80-89	Negtive(-)
10312	Female	70-79	Negtive(-)
10313	Female	70-79	Negtive(-)
10314	Female	60-69	Negtive(-)
10315	Female	70-79	Negtive(-)
10316	Female	70-79	Negtive(-)
10317	Male	70-79	Negtive(-)
10318	Female	60-69	Negtive(-)
10319	Female	70-79	Negtive(-)
10320	Female	80-89	Negtive(-)
10321	Male	60-69	Negtive(-)
10322	Male	70-79	Negtive(-)
10323	Female	60-69	Negtive(-)
10324	Female	60-69	Negtive(-)
10325	Male	60-69	Negtive(-)
10326	Female	60-69	Negtive(-)
10327	Female	60-69	Negtive(-)
10328	Male	60-69	Negtive(-)
10329	Female	70-79	Negtive(-)
10330	Female	60-69	Negtive(-)
10331	Male	70-79	Negtive(-)
10332	Female	70-79	Negtive(-)
10333	Male	60-69	Negtive(-)
10334	Male	60-69	Negtive(-)
10335	Female	60-69	Negtive(-)
10336	Male	70-79	Negtive(-)
10337	Female	60-69	Negtive(-)
10338	Female	60-69	Negtive(-)
10339	Female	60-69	Negtive(-)
10340	Female	70-79	Negtive(-)
10341	Male	70-79	Negtive(-)
10342	Male	70-79	Negtive(-)
10343	Female	70-79	Negtive(-)
10344	Male	70-79	Negtive(-)
10345	Female	70-79	Positive(+)
10346	Female	70-79	Positive(+)
10347	Female	60-69	Negtive(-)
10348	Male	70-79	Negtive(-)
10349	Male	70-79	Positive(+)
10350	Male	70-79	Negtive(-)
10351	Female	70-79	Negtive(-)
10352	Female	60-69	Negtive(-)
10353	Male	70-79	Negtive(-)
10354	Female	70-79	Positive(+)
10355	Female	60-69	Negtive(-)
10356	Male	60-69	Negtive(-)
10357	Female	70-79	Negtive(-)
10358	Female	60-69	Negtive(-)
10359	Female	70-79	Negtive(-)
10360	Male	60-69	Negtive(-)
10361	Male	60-69	Negtive(-)
10362	Male	60-69	Negtive(-)
10363	Male	60-69	Negtive(-)
10364	Female	60-69	Negtive(-)
10365	Female	60-69	Negtive(-)
10366	Female	60-69	Negtive(-)
10367	Male	60-69	Negtive(-)
10368	Male	70-79	Negtive(-)
10369	Female	70-79	Negtive(-)
10370	Female	70-79	Negtive(-)
10371	Male	60-69	Negtive(-)
10372	Male	60-69	Negtive(-)
10373	Female	60-69	Negtive(-)
10374	Male	70-79	Negtive(-)
10375	Female	70-79	Negtive(-)
10376	Female	60-69	Negtive(-)
10377	Female	70-79	Negtive(-)
10378	Female	70-79	Negtive(-)
10379	Female	60-69	Negtive(-)
10380	Female	60-69	Negtive(-)
10381	Male	60-69	Negtive(-)
10382	Female	60-69	Negtive(-)
10383	Female	60-69	Negtive(-)
10384	Male	70-79	Negtive(-)
10385	Female	60-69	Negtive(-)
10386	Male	60-69	Negtive(-)
10387	Female	60-69	Negtive(-)
10388	Female	70-79	Positive(+)
10389	Female	60-69	Negtive(-)
10390	Female	60-69	Negtive(-)
10391	Female	60-69	Negtive(-)
10392	Female	70-79	Negtive(-)
10393	Female	60-69	Negtive(-)
10394	Male	60-69	Negtive(-)
10395	Female	60-69	Negtive(-)
10396	Male	60-69	Negtive(-)
10397	Male	70-79	Positive(+)
10398	Female	60-69	Negtive(-)
10399	Female	60-69	Positive(+)
10400	Female	70-79	Negtive(-)
10401	Male	60-69	Negtive(-)
10402	Male	60-69	Negtive(-)
10403	Female	70-79	Negtive(-)
10404	Female	60-69	Negtive(-)
10405	Female	60-69	Negtive(-)
10406	Male	70-79	Positive(+)
10407	Female	70-79	Negtive(-)
10408	Female	70-79	Negtive(-)
10409	Male	60-69	Negtive(-)
10410	Female	60-69	Negtive(-)
10411	Male	60-69	Positive(+)
10412	Female	70-79	Negtive(-)
10413	Male	60-69	Negtive(-)
10414	Female	70-79	Negtive(-)
10415	Female	60-69	Negtive(-)
10416	Male	60-69	Negtive(-)
10417	Female	60-69	Negtive(-)
10418	Male	70-79	Negtive(-)
10419	Female	60-69	Negtive(-)
10420	Male	60-69	Negtive(-)
10421	Male	60-69	Negtive(-)
10422	Female	70-79	Negtive(-)
10423	Male	60-69	Negtive(-)
10424	Male	70-79	Negtive(-)
10425	Female	60-69	Negtive(-)
10426	Male	70-79	Negtive(-)
10427	Female	70-79	Negtive(-)
10428	Male	70-79	Negtive(-)
10429	Female	60-69	Negtive(-)
10430	Female	60-69	Negtive(-)
10431	Male	70-79	Positive(+)
10432	Female	60-69	Positive(+)
10433	Female	60-69	Positive(+)
10434	Female	60-69	Negtive(-)
10435	Female	70-79	Negtive(-)
10436	Male	70-79	Positive(+)
10437	Female	60-69	Negtive(-)
10438	Female	60-69	Positive(+)
10439	Female	60-69	Negtive(-)
10440	Male	70-79	Positive(+)
10441	Female	70-79	Negtive(-)
10442	Female	60-69	Negtive(-)
10443	Male	60-69	Negtive(-)
10444	Male	60-69	Negtive(-)
10445	Female	60-69	Negtive(-)
10446	Female	60-69	Negtive(-)
10447	Female	70-79	Negtive(-)
10448	Male	60-69	Negtive(-)
10449	Male	70-79	Positive(+)
10450	Female	70-79	Positive(+)
10451	Male	60-69	Positive(+)
10452	Female	70-79	Negtive(-)
10453	Male	60-69	Negtive(-)
10454	Female	80-89	Negtive(-)
10455	Male	80-89	Negtive(-)
10456	Female	70-79	Negtive(-)
10457	Male	60-69	Negtive(-)
10458	Male	60-69	Negtive(-)
10459	Male	60-69	Positive(+)
10460	Female	60-69	Negtive(-)
10461	Female	60-69	Negtive(-)
10462	Male	60-69	Negtive(-)
10463	Female	60-69	Negtive(-)
10464	Female	60-69	Negtive(-)
10465	Male	60-69	Negtive(-)
10466	Female	60-69	Positive(+)
10467	Female	60-69	Negtive(-)
10468	Male	60-69	Negtive(-)
10469	Male	70-79	Negtive(-)
10470	Female	70-79	Negtive(-)
10471	Female	60-69	Negtive(-)
10472	Female	60-69	Negtive(-)
10473	Female	60-69	Negtive(-)
10474	Male	70-79	Negtive(-)
10475	Female	80-89	Negtive(-)
10476	Male	80-89	Negtive(-)
10477	Female	70-79	Negtive(-)
10478	Female	70-79	Negtive(-)
10479	Male	70-79	Negtive(-)
10480	Male	60-69	Negtive(-)
10481	Male	60-69	Negtive(-)
10482	Female	60-69	Negtive(-)
10483	Female	70-79	Negtive(-)
10484	Female	70-79	Positive(+)
10485	Male	70-79	Negtive(-)
10486	Male	60-69	Positive(+)
10487	Female	60-69	Positive(+)
10488	Male	60-69	Positive(+)
10489	Female	60-69	Negtive(-)
10490	Female	60-69	Negtive(-)
10491	Male	60-69	Negtive(-)
10492	Male	70-79	Negtive(-)
10493	Male	60-69	Negtive(-)
10494	Male	60-69	Negtive(-)
10495	Male	70-79	Negtive(-)
10496	Female	60-69	Negtive(-)
10497	Female	60-69	Negtive(-)
10498	Female	60-69	Negtive(-)
10499	Male	60-69	Negtive(-)
10500	Male	70-79	Negtive(-)
10501	Male	70-79	Negtive(-)
10502	Female	60-69	Negtive(-)
10503	Female	70-79	Positive(+)
10504	Female	70-79	Negtive(-)
10505	Female	60-69	Negtive(-)
10506	Male	60-69	Negtive(-)
10507	Female	60-69	Negtive(-)
10508	Male	60-69	Negtive(-)
10509	Female	60-69	Negtive(-)
10510	Female	70-79	Negtive(-)
10511	Female	60-69	Negtive(-)
10512	Male	60-69	Negtive(-)
10513	Female	60-69	Negtive(-)
10514	Female	70-79	Positive(+)
10515	Male	60-69	Positive(+)
10516	Male	60-69	Negtive(-)
10517	Female	60-69	Negtive(-)
10518	Male	60-69	Negtive(-)
10519	Female	60-69	Negtive(-)
10520	Female	70-79	Positive(+)
10521	Female	60-69	Negtive(-)
10522	Male	60-69	Negtive(-)
10523	Male	70-79	Positive(+)
10524	Female	60-69	Negtive(-)
10525	Female	60-69	Negtive(-)
10526	Male	60-69	Negtive(-)
10527	Male	60-69	Negtive(-)
10528	Female	60-69	Negtive(-)
10529	Female	70-79	Negtive(-)
10530	Male	60-69	Negtive(-)
10531	Male	70-79	Negtive(-)
10532	Male	60-69	Negtive(-)
10533	Female	60-69	Negtive(-)
10534	Female	70-79	Negtive(-)
10535	Male	70-79	Negtive(-)
10536	Female	70-79	Negtive(-)
10537	Female	70-79	Negtive(-)
10538	Male	60-69	Negtive(-)
10539	Male	60-69	Negtive(-)
10540	Male	70-79	Negtive(-)
10541	Female	60-69	Negtive(-)
10542	Female	60-69	Positive(+)
10543	Male	70-79	Negtive(-)
10544	Female	60-69	Negtive(-)
10545	Female	60-69	Negtive(-)
10546	Female	60-69	Negtive(-)
10547	Female	70-79	Positive(+)
10548	Female	60-69	Negtive(-)
10549	Male	60-69	Negtive(-)
10550	Female	60-69	Negtive(-)
10551	Female	60-69	Positive(+)
10552	Female	70-79	Negtive(-)
10553	Male	60-69	Negtive(-)
10554	Male	60-69	Negtive(-)
10555	Male	60-69	Negtive(-)
10556	Female	70-79	Negtive(-)
10557	Male	70-79	Negtive(-)
10558	Female	70-79	Negtive(-)
10559	Female	70-79	Negtive(-)
10560	Male	70-79	Negtive(-)
10561	Male	60-69	Negtive(-)
10562	Male	60-69	Negtive(-)
10563	Female	60-69	Negtive(-)
10564	Male	60-69	Negtive(-)
10565	Male	60-69	Negtive(-)
10566	Female	60-69	Negtive(-)
10567	Male	60-69	Negtive(-)
10568	Male	60-69	Negtive(-)
10569	Female	70-79	Negtive(-)
10570	Male	70-79	Negtive(-)
10571	Female	70-79	Negtive(-)
10572	Male	70-79	Negtive(-)
10573	Female	70-79	Negtive(-)
10574	Female	70-79	Negtive(-)
10575	Female	70-79	Negtive(-)
10576	Male	70-79	Negtive(-)
10577	Male	70-79	Negtive(-)
10578	Female	70-79	Negtive(-)
10579	Female	60-69	Negtive(-)
10580	Female	60-69	Negtive(-)
10581	Male	70-79	Negtive(-)
10582	Female	60-69	Negtive(-)
10583	Male	70-79	Negtive(-)
10584	Female	60-69	Negtive(-)
10585	Male	70-79	Negtive(-)
10586	Female	60-69	Positive(+)
10587	Female	60-69	Negtive(-)
10588	Female	70-79	Negtive(-)
10589	Female	80-89	Negtive(-)
10590	Male	70-79	Negtive(-)
10591	Female	80-89	Negtive(-)
10592	Female	80-89	Negtive(-)
10593	Male	70-79	Negtive(-)
10594	Female	60-69	Negtive(-)
10595	Male	70-79	Positive(+)
10596	Male	70-79	Negtive(-)
10597	Female	70-79	Negtive(-)
10598	Male	60-69	Positive(+)
10599	Female	60-69	Negtive(-)
10600	Female	60-69	Negtive(-)
10601	Male	70-79	Negtive(-)
10602	Female	60-69	Negtive(-)
10603	Male	70-79	Negtive(-)
10604	Female	70-79	Negtive(-)
10605	Female	60-69	Negtive(-)
10606	Male	60-69	Negtive(-)
10607	Female	60-69	Negtive(-)
10608	Male	60-69	Negtive(-)
10609	Female	60-69	Negtive(-)
10610	Male	70-79	Negtive(-)
10611	Female	60-69	Negtive(-)
10612	Female	60-69	Negtive(-)
10613	Male	70-79	Negtive(-)
10614	Male	70-79	Negtive(-)
10615	Female	60-69	Negtive(-)
10616	Female	60-69	Negtive(-)
10617	Female	60-69	Negtive(-)
10618	Male	60-69	Negtive(-)
10619	Male	70-79	Negtive(-)
10620	Female	60-69	Negtive(-)
10621	Male	60-69	Negtive(-)
10622	Female	60-69	Negtive(-)
10623	Female	60-69	Negtive(-)
10624	Female	70-79	Negtive(-)
10625	Male	60-69	Negtive(-)
10626	Male	80-89	Negtive(-)
10627	Female	70-79	Negtive(-)
10628	Female	70-79	Negtive(-)
10629	Female	60-69	Negtive(-)
10630	Male	60-69	Negtive(-)
10631	Male	60-69	Negtive(-)
10632	Female	60-69	Negtive(-)
10633	Female	60-69	Negtive(-)
10634	Female	70-79	Negtive(-)
10635	Female	60-69	Negtive(-)
10636	Female	60-69	Negtive(-)
10637	Male	70-79	Positive(+)
10638	Female	60-69	Negtive(-)
10639	Female	70-79	Negtive(-)
10640	Male	60-69	Positive(+)
10641	Female	70-79	Negtive(-)
10642	Female	60-69	Negtive(-)
10643	Female	60-69	Negtive(-)
10644	Male	60-69	Negtive(-)
10645	Female	60-69	Negtive(-)
10646	Male	80-89	Negtive(-)
10647	Female	80-89	Negtive(-)
10648	Male	60-69	Negtive(-)
10649	Female	70-79	Negtive(-)
10650	Male	60-69	Negtive(-)
10651	Male	60-69	Negtive(-)
10652	Female	60-69	Negtive(-)
10653	Female	60-69	Negtive(-)
10654	Male	70-79	Positive(+)
10655	Female	70-79	Negtive(-)
10656	Female	70-79	Negtive(-)
10657	Female	60-69	Negtive(-)
10658	Male	60-69	Negtive(-)
10659	Female	60-69	Negtive(-)
10660	Male	70-79	Negtive(-)
10661	Female	60-69	Negtive(-)
10662	Male	60-69	Negtive(-)
10663	Female	70-79	Negtive(-)
10664	Male	60-69	Negtive(-)
10665	Male	70-79	Negtive(-)
10666	Female	70-79	Negtive(-)
10667	Female	60-69	Negtive(-)
10668	Male	60-69	Negtive(-)
10669	Female	80-89	Negtive(-)
10670	Female	60-69	Negtive(-)
10671	Male	70-79	Negtive(-)
10672	Male	70-79	Positive(+)
10673	Female	70-79	Negtive(-)
10674	Female	60-69	Negtive(-)
10675	Male	60-69	Negtive(-)
10676	Male	70-79	Negtive(-)
10677	Female	60-69	Negtive(-)
10678	Female	60-69	Negtive(-)
10679	Female	70-79	Negtive(-)
10680	Male	70-79	Negtive(-)
10681	Male	60-69	Negtive(-)
10682	Female	60-69	Negtive(-)
10683	Female	70-79	Negtive(-)
10684	Male	70-79	Negtive(-)
10685	Female	60-69	Positive(+)
10686	Male	70-79	Negtive(-)
10687	Female	60-69	Positive(+)
10688	Female	60-69	Negtive(-)
10689	Female	70-79	Positive(+)
10690	Male	70-79	Negtive(-)
10691	Male	70-79	Negtive(-)
10692	Male	60-69	Negtive(-)
10693	Male	60-69	Negtive(-)
10694	Male	60-69	Negtive(-)
10695	Female	60-69	Negtive(-)
10696	Female	70-79	Negtive(-)
10697	Female	60-69	Negtive(-)
10698	Female	60-69	Negtive(-)
10699	Male	60-69	Negtive(-)
10700	Female	60-69	Negtive(-)
10701	Female	60-69	Negtive(-)
10702	Male	70-79	Negtive(-)
10703	Male	60-69	Negtive(-)
10704	Male	70-79	Negtive(-)
10705	Female	70-79	Negtive(-)
10706	Female	70-79	Negtive(-)
10707	Male	60-69	Negtive(-)
10708	Male	70-79	Negtive(-)
10709	Male	60-69	Negtive(-)
10710	Male	70-79	Negtive(-)
10711	Female	70-79	Negtive(-)
10712	Female	60-69	Negtive(-)
10713	Female	70-79	Negtive(-)
10714	Male	80-89	Negtive(-)
10715	Female	70-79	Negtive(-)
10716	Female	60-69	Negtive(-)
10717	Male	70-79	Negtive(-)
10718	Male	60-69	Negtive(-)
10719	Female	60-69	Positive(+)
10720	Male	60-69	Negtive(-)
10721	Male	80-89	Negtive(-)
10722	Female	70-79	Negtive(-)
10723	Male	60-69	Negtive(-)
10724	Female	60-69	Positive(+)
10725	Female	60-69	Negtive(-)
10726	Female	70-79	Negtive(-)
10727	Male	60-69	Positive(+)
10728	Male	60-69	Positive(+)
10729	Male	60-69	Negtive(-)
10730	Female	60-69	Negtive(-)
10731	Male	70-79	Negtive(-)
10732	Male	60-69	Negtive(-)
10733	Female	60-69	Negtive(-)
10734	Female	60-69	Negtive(-)
10735	Female	70-79	Negtive(-)
10736	Female	60-69	Negtive(-)
10737	Male	60-69	Negtive(-)
10738	Male	70-79	Negtive(-)
10739	Female	60-69	Negtive(-)
10740	Female	60-69	Negtive(-)
10741	Female	60-69	Negtive(-)
10742	Female	80-89	Negtive(-)
10743	Female	60-69	Negtive(-)
10744	Male	60-69	Negtive(-)
10745	Male	70-79	Negtive(-)
10746	Female	60-69	Negtive(-)
10747	Male	70-79	Negtive(-)
10748	Male	60-69	Negtive(-)
10749	Female	60-69	Negtive(-)
10750	Male	70-79	Negtive(-)
10751	Female	70-79	Negtive(-)
10752	Female	60-69	Negtive(-)
10753	Female	60-69	Negtive(-)
10754	Female	60-69	Negtive(-)
10755	Male	70-79	Negtive(-)
10756	Female	60-69	Negtive(-)
10757	Male	60-69	Negtive(-)
10758	Male	60-69	Negtive(-)
10759	Male	60-69	Negtive(-)
10760	Male	70-79	Negtive(-)
10761	Female	60-69	Negtive(-)
10762	Female	70-79	Negtive(-)
10763	Female	60-69	Negtive(-)
10764	Male	70-79	Negtive(-)
10765	Male	80-89	Negtive(-)
10766	Male	60-69	Negtive(-)
10767	Female	60-69	Positive(+)
10768	Female	60-69	Negtive(-)
10769	Male	70-79	Negtive(-)
10770	Male	70-79	Negtive(-)
10771	Female	60-69	Negtive(-)
10772	Female	60-69	Negtive(-)
10773	Male	70-79	Negtive(-)
10774	Female	80-89	Negtive(-)
10775	Male	60-69	Negtive(-)
10776	Female	60-69	Negtive(-)
10777	Male	60-69	Negtive(-)
10778	Male	60-69	Negtive(-)
10779	Female	60-69	Negtive(-)
10780	Female	60-69	Negtive(-)
10781	Male	60-69	Negtive(-)
10782	Female	60-69	Negtive(-)
10783	Female	60-69	Negtive(-)
10784	Male	60-69	Negtive(-)
10785	Male	70-79	Negtive(-)
10786	Female	60-69	Negtive(-)
10787	Male	60-69	Negtive(-)
10788	Male	60-69	Negtive(-)
10789	Female	60-69	Negtive(-)
10790	Female	60-69	Negtive(-)
10791	Female	70-79	Negtive(-)
10792	Female	60-69	Negtive(-)
10793	Male	60-69	Negtive(-)
10794	Female	80-89	Negtive(-)
10795	Male	70-79	Negtive(-)
10796	Female	60-69	Negtive(-)
10797	Male	60-69	Negtive(-)
10798	Male	60-69	Negtive(-)
10799	Male	60-69	Positive(+)
10800	Female	60-69	Negtive(-)
10801	Male	60-69	Positive(+)
10802	Male	70-79	Negtive(-)
10803	Female	70-79	Negtive(-)
10804	Male	60-69	Negtive(-)
10805	Female	60-69	Negtive(-)
10806	Male	60-69	Negtive(-)
10807	Male	60-69	Negtive(-)
10808	Female	60-69	Negtive(-)
10809	Male	70-79	Negtive(-)
10810	Female	60-69	Negtive(-)
10811	Female	60-69	Negtive(-)
10812	Male	70-79	Negtive(-)
10813	Female	60-69	Positive(+)
10814	Male	70-79	Negtive(-)
10815	Female	60-69	Negtive(-)
10816	Female	70-79	Negtive(-)
10817	Male	60-69	Negtive(-)
10818	Female	70-79	Negtive(-)
10819	Female	80-89	Negtive(-)
10820	Male	60-69	Negtive(-)
10821	Female	70-79	Negtive(-)
10822	Male	70-79	Negtive(-)
10823	Male	60-69	Negtive(-)
10824	Female	60-69	Negtive(-)
10825	Female	60-69	Negtive(-)
10826	Male	60-69	Negtive(-)
10827	Male	60-69	Negtive(-)
10828	Female	60-69	Negtive(-)
10829	Male	70-79	Negtive(-)
10830	Male	70-79	Negtive(-)
10831	Female	60-69	Negtive(-)
10832	Female	60-69	Negtive(-)
10833	Male	60-69	Negtive(-)
10834	Female	60-69	Negtive(-)
10835	Male	70-79	Negtive(-)
10836	Female	70-79	Negtive(-)
10837	Male	70-79	Negtive(-)
10838	Female	60-69	Negtive(-)
10839	Female	70-79	Negtive(-)
10840	Female	60-69	Negtive(-)
10841	Female	60-69	Negtive(-)
10842	Male	60-69	Negtive(-)
10843	Male	60-69	Negtive(-)
10844	Female	70-79	Negtive(-)
10845	Female	60-69	Negtive(-)
10846	Male	70-79	Negtive(-)
10847	Male	60-69	Negtive(-)
10848	Female	60-69	Negtive(-)
10849	Female	60-69	Positive(+)
10850	Female	60-69	Negtive(-)
10851	Male	70-79	Negtive(-)
10852	Female	70-79	Negtive(-)
10853	Female	60-69	Negtive(-)
10854	Male	70-79	Negtive(-)
10855	Female	60-69	Negtive(-)
10856	Male	70-79	Negtive(-)
10857	Female	60-69	Negtive(-)
10858	Female	60-69	Negtive(-)
10859	Female	60-69	Negtive(-)
10860	Male	70-79	Negtive(-)
10861	Female	60-69	Negtive(-)
10862	Female	60-69	Negtive(-)
10863	Male	46-59	Negtive(-)
10864	Male	60-69	Negtive(-)
10865	Male	60-69	Negtive(-)
10866	Female	60-69	Negtive(-)
10867	Male	60-69	Negtive(-)
10868	Female	60-69	Positive(+)
10869	Male	60-69	Negtive(-)
10870	Male	60-69	Negtive(-)
10871	Female	60-69	Negtive(-)
10872	Female	70-79	Negtive(-)
10873	Female	60-69	Negtive(-)
10874	Female	60-69	Negtive(-)
10875	Female	60-69	Negtive(-)
10876	Female	60-69	Negtive(-)
10877	Female	60-69	Negtive(-)
10878	Female	60-69	Positive(+)
10879	Male	60-69	Negtive(-)
10880	Male	60-69	Negtive(-)
10881	Male	60-69	Negtive(-)
10882	Male	60-69	Negtive(-)
10883	Male	70-79	Positive(+)
10884	Female	60-69	Negtive(-)
10885	Male	60-69	Negtive(-)
10886	Female	60-69	Negtive(-)
10887	Male	60-69	Positive(+)
10888	Male	60-69	Negtive(-)
10889	Female	70-79	Negtive(-)
10890	Male	70-79	Negtive(-)
10891	Male	70-79	Negtive(-)
10892	Female	60-69	Negtive(-)
10893	Male	60-69	Negtive(-)
10894	Female	60-69	Negtive(-)
10895	Male	80-89	Negtive(-)
10896	Female	70-79	Negtive(-)
10897	Female	60-69	Negtive(-)
10898	Female	60-69	Negtive(-)
10899	Male	70-79	Negtive(-)
10900	Female	80-89	Negtive(-)
10901	Female	60-69	Negtive(-)
10902	Female	60-69	Negtive(-)
10903	Male	70-79	Negtive(-)
10904	Male	70-79	Positive(+)
10905	Female	70-79	Negtive(-)
10906	Male	60-69	Negtive(-)
10907	Male	60-69	Negtive(-)
10908	Female	60-69	Negtive(-)
10909	Female	60-69	Negtive(-)
10910	Male	60-69	Negtive(-)
10911	Female	70-79	Negtive(-)
10912	Female	70-79	Negtive(-)
10913	Female	70-79	Negtive(-)
10914	Male	70-79	Positive(+)
10915	Female	70-79	Negtive(-)
10916	Male	60-69	Negtive(-)
10917	Male	70-79	Negtive(-)
10918	Female	70-79	Negtive(-)
10919	Male	60-69	Negtive(-)
10920	Male	70-79	Negtive(-)
10921	Female	60-69	Negtive(-)
10922	Female	70-79	Negtive(-)
10923	Female	60-69	Negtive(-)
10924	Male	70-79	Negtive(-)
10925	Female	70-79	Negtive(-)
10926	Female	60-69	Negtive(-)
10927	Male	70-79	Negtive(-)
10928	Female	60-69	Negtive(-)
10929	Male	70-79	Negtive(-)
10930	Female	70-79	Negtive(-)
10931	Female	70-79	Negtive(-)
10932	Male	70-79	Negtive(-)
10933	Female	60-69	Negtive(-)
10934	Female	60-69	Negtive(-)
10935	Female	60-69	Negtive(-)
10936	Male	60-69	Negtive(-)
10937	Female	60-69	Negtive(-)
10938	Male	60-69	Negtive(-)
10939	Male	60-69	Negtive(-)
10940	Male	60-69	Negtive(-)
10941	Female	70-79	Negtive(-)
10942	Female	60-69	Negtive(-)
10943	Male	70-79	Negtive(-)
10944	Male	60-69	Negtive(-)
10945	Female	60-69	Negtive(-)
10946	Male	70-79	Negtive(-)
10947	Female	70-79	Negtive(-)
10948	Female	60-69	Negtive(-)
10949	Female	70-79	Negtive(-)
10950	Female	70-79	Negtive(-)
10951	Female	60-69	Negtive(-)
10952	Male	60-69	Positive(+)
10953	Female	60-69	Negtive(-)
10954	Female	70-79	Negtive(-)
10955	Female	70-79	Negtive(-)
10956	Male	60-69	Negtive(-)
10957	Female	60-69	Negtive(-)
10958	Female	60-69	Negtive(-)
10959	Female	70-79	Negtive(-)
10960	Female	60-69	Negtive(-)
10961	Female	60-69	Negtive(-)
10962	Female	70-79	Negtive(-)
10963	Female	60-69	Negtive(-)
10964	Female	60-69	Negtive(-)
10965	Male	70-79	Negtive(-)
10966	Male	60-69	Positive(+)
10967	Male	60-69	Negtive(-)
10968	Female	60-69	Negtive(-)
10969	Male	60-69	Negtive(-)
10970	Male	60-69	Negtive(-)
10971	Male	70-79	Positive(+)
10972	Male	70-79	Negtive(-)
10973	Female	60-69	Negtive(-)
10974	Female	60-69	Negtive(-)
10975	Female	60-69	Negtive(-)
10976	Male	60-69	Positive(+)
10977	Female	80-89	Negtive(-)
10978	Male	70-79	Negtive(-)
10979	Female	70-79	Negtive(-)
10980	Female	70-79	Negtive(-)
10981	Male	60-69	Negtive(-)
10982	Female	60-69	Negtive(-)
10983	Male	60-69	Negtive(-)
10984	Male	60-69	Negtive(-)
10985	Female	70-79	Negtive(-)
10986	Male	70-79	Negtive(-)
10987	Female	80-89	Positive(+)
10988	Female	60-69	Negtive(-)
10989	Male	70-79	Negtive(-)
10990	Female	60-69	Negtive(-)
10991	Male	70-79	Negtive(-)
10992	Female	60-69	Negtive(-)
10993	Female	60-69	Negtive(-)
10994	Female	70-79	Negtive(-)
10995	Male	60-69	Negtive(-)
10996	Female	60-69	Positive(+)
10997	Female	60-69	Negtive(-)
10998	Male	60-69	Negtive(-)
10999	Male	60-69	Negtive(-)
11000	Female	70-79	Negtive(-)
11001	Female	60-69	Negtive(-)
11002	Male	60-69	Positive(+)
11003	Female	70-79	Negtive(-)
11004	Female	60-69	Negtive(-)
11005	Female	70-79	Negtive(-)
11006	Female	60-69	Negtive(-)
11007	Female	60-69	Negtive(-)
11008	Female	60-69	Negtive(-)
11009	Female	60-69	Negtive(-)
11010	Male	60-69	Negtive(-)
11011	Male	60-69	Negtive(-)
11012	Female	70-79	Negtive(-)
11013	Male	60-69	Negtive(-)
11014	Male	70-79	Negtive(-)
11015	Female	60-69	Negtive(-)
11016	Male	60-69	Negtive(-)
11017	Female	60-69	Negtive(-)
11018	Female	60-69	Negtive(-)
11019	Female	60-69	Negtive(-)
11020	Male	60-69	Negtive(-)
11021	Female	60-69	Negtive(-)
11022	Female	60-69	Negtive(-)
11023	Male	70-79	Negtive(-)
11024	Male	70-79	Negtive(-)
11025	Male	70-79	Positive(+)
11026	Male	60-69	Negtive(-)
11027	Male	60-69	Negtive(-)
11028	Female	60-69	Negtive(-)
11029	Female	60-69	Negtive(-)
11030	Male	70-79	Negtive(-)
11031	Male	60-69	Negtive(-)
11032	Male	60-69	Negtive(-)
11033	Male	60-69	Negtive(-)
11034	Female	60-69	Negtive(-)
11035	Female	70-79	Negtive(-)
11036	Female	60-69	Negtive(-)
11037	Male	70-79	Negtive(-)
11038	Female	60-69	Negtive(-)
11039	Male	60-69	Negtive(-)
11040	Female	60-69	Negtive(-)
11041	Female	70-79	Negtive(-)
11042	Female	60-69	Negtive(-)
11043	Female	60-69	Negtive(-)
11044	Female	70-79	Negtive(-)
11045	Female	60-69	Negtive(-)
11046	Male	60-69	Negtive(-)
11047	Female	60-69	Negtive(-)
11048	Female	70-79	Negtive(-)
11049	Female	60-69	Positive(+)
11050	Male	60-69	Negtive(-)
11051	Male	60-69	Positive(+)
11052	Male	70-79	Negtive(-)
11053	Female	60-69	Negtive(-)
11054	Female	60-69	Positive(+)
11055	Female	70-79	Negtive(-)
11056	Female	70-79	Positive(+)
11057	Female	80-89	Negtive(-)
11058	Female	60-69	Negtive(-)
11059	Female	80-89	Negtive(-)
11060	Female	60-69	Negtive(-)
11061	Female	70-79	Positive(+)
11062	Female	70-79	Negtive(-)
11063	Male	70-79	Positive(+)
11064	Male	70-79	Negtive(-)
11065	Female	60-69	Negtive(-)
11066	Male	70-79	Positive(+)
11067	Female	70-79	Negtive(-)
11068	Male	70-79	Negtive(-)
11069	Female	60-69	Negtive(-)
11070	Male	60-69	Negtive(-)
11071	Male	60-69	Positive(+)
11072	Male	60-69	Negtive(-)
11073	Female	60-69	Negtive(-)
11074	Male	70-79	Negtive(-)
11075	Female	60-69	Negtive(-)
11076	Male	60-69	Negtive(-)
11077	Female	70-79	Negtive(-)
11078	Male	70-79	Negtive(-)
11079	Male	60-69	Negtive(-)
11080	Female	60-69	Negtive(-)
11081	Female	60-69	Negtive(-)
11082	Female	60-69	Negtive(-)
11083	Female	60-69	Negtive(-)
11084	Female	60-69	Negtive(-)
11085	Male	60-69	Positive(+)
11086	Female	60-69	Negtive(-)
11087	Male	60-69	Negtive(-)
11088	Male	60-69	Negtive(-)
11089	Female	60-69	Negtive(-)
11090	Female	60-69	Negtive(-)
11091	Male	70-79	Negtive(-)
11092	Male	60-69	Negtive(-)
11093	Male	60-69	Positive(+)
11094	Female	70-79	Negtive(-)
11095	Female	60-69	Negtive(-)
11096	Male	60-69	Negtive(-)
11097	Female	60-69	Negtive(-)
11098	Male	70-79	Negtive(-)
11099	Female	60-69	Negtive(-)
11100	Male	60-69	Negtive(-)
11101	Female	70-79	Negtive(-)
11102	Male	60-69	Negtive(-)
11103	Female	60-69	Negtive(-)
11104	Female	60-69	Negtive(-)
11105	Female	60-69	Negtive(-)
11106	Male	60-69	Negtive(-)
11107	Female	60-69	Negtive(-)
11108	Female	60-69	Negtive(-)
11109	Female	60-69	Negtive(-)
11110	Male	60-69	Negtive(-)
11111	Female	60-69	Negtive(-)
11112	Male	70-79	Negtive(-)
11113	Female	60-69	Negtive(-)
11114	Female	70-79	Negtive(-)
11115	Male	60-69	Negtive(-)
11116	Female	70-79	Negtive(-)
11117	Female	60-69	Negtive(-)
11118	Male	60-69	Negtive(-)
11119	Male	70-79	Negtive(-)
11120	Female	70-79	Positive(+)
11121	Male	70-79	Positive(+)
11122	Male	70-79	Negtive(-)
11123	Female	60-69	Negtive(-)
11124	Male	60-69	Negtive(-)
11125	Female	60-69	Positive(+)
11126	Female	60-69	Negtive(-)
11127	Female	60-69	Negtive(-)
11128	Female	60-69	Negtive(-)
11129	Male	70-79	Negtive(-)
11130	Female	60-69	Negtive(-)
11131	Male	70-79	Negtive(-)
11132	Female	60-69	Negtive(-)
11133	Male	60-69	Negtive(-)
11134	Female	60-69	Negtive(-)
11135	Female	60-69	Negtive(-)
11136	Male	60-69	Negtive(-)
11137	Male	70-79	Negtive(-)
11138	Male	70-79	Negtive(-)
11139	Female	60-69	Negtive(-)
11140	Male	60-69	Negtive(-)
11141	Female	60-69	Negtive(-)
11142	Male	60-69	Negtive(-)
11143	Male	60-69	Negtive(-)
11144	Female	60-69	Negtive(-)
11145	Male	60-69	Negtive(-)
11146	Female	60-69	Negtive(-)
11147	Male	60-69	Negtive(-)
11148	Female	80-89	Negtive(-)
11149	Female	60-69	Negtive(-)
11150	Female	70-79	Negtive(-)
11151	Male	70-79	Negtive(-)
11152	Female	70-79	Negtive(-)
11153	Male	70-79	Negtive(-)
11154	Male	70-79	Negtive(-)
11155	Female	60-69	Negtive(-)
11156	Female	60-69	Positive(+)
11157	Female	60-69	Negtive(-)
11158	Male	70-79	Negtive(-)
11159	Female	70-79	Negtive(-)
11160	Male	60-69	Negtive(-)
11161	Female	70-79	Negtive(-)
11162	Female	60-69	Negtive(-)
11163	Male	70-79	Negtive(-)
11164	Female	60-69	Negtive(-)
11165	Female	60-69	Negtive(-)
11166	Male	60-69	Negtive(-)
11167	Male	60-69	Negtive(-)
11168	Female	60-69	Negtive(-)
11169	Female	60-69	Negtive(-)
11170	Male	70-79	Negtive(-)
11171	Female	60-69	Negtive(-)
11172	Male	60-69	Negtive(-)
11173	Male	60-69	Positive(+)
11174	Female	60-69	Negtive(-)
11175	Female	60-69	Negtive(-)
11176	Female	70-79	Negtive(-)
11177	Female	60-69	Negtive(-)
11178	Female	60-69	Negtive(-)
11179	Female	60-69	Negtive(-)
11180	Female	60-69	Negtive(-)
11181	Female	60-69	Positive(+)
11182	Female	60-69	Positive(+)
11183	Male	46-59	Negtive(-)
11184	Male	46-59	Negtive(-)
11185	Female	60-69	Negtive(-)
11186	Female	60-69	Negtive(-)
11187	Male	60-69	Negtive(-)
11188	Female	60-69	Negtive(-)
11189	Female	60-69	Negtive(-)
11190	Female	60-69	Negtive(-)
11191	Male	60-69	Negtive(-)
11192	Male	60-69	Negtive(-)
11193	Female	60-69	Negtive(-)
11194	Female	60-69	Negtive(-)
11195	Male	60-69	Negtive(-)
11196	Female	60-69	Positive(+)
11197	Male	60-69	Negtive(-)
11198	Female	60-69	Negtive(-)
11199	Male	60-69	Negtive(-)
11200	Male	70-79	Negtive(-)
11201	Female	60-69	Negtive(-)
11202	Female	60-69	Negtive(-)
11203	Male	60-69	Positive(+)
11204	Female	60-69	Negtive(-)
11205	Male	70-79	Negtive(-)
11206	Female	60-69	Negtive(-)
11207	Female	60-69	Negtive(-)
11208	Male	60-69	Negtive(-)
11209	Female	60-69	Negtive(-)
11210	Male	60-69	Negtive(-)
11211	Female	70-79	Negtive(-)
11212	Female	60-69	Negtive(-)
11213	Male	60-69	Negtive(-)
11214	Male	60-69	Negtive(-)
11215	Male	60-69	Negtive(-)
11216	Male	70-79	Negtive(-)
11217	Male	70-79	Negtive(-)
11218	Female	60-69	Positive(+)
11219	Male	70-79	Negtive(-)
11220	Male	70-79	Negtive(-)
11221	Male	60-69	Negtive(-)
11222	Female	60-69	Negtive(-)
11223	Female	60-69	Negtive(-)
11224	Female	60-69	Negtive(-)
11225	Male	60-69	Negtive(-)
11226	Male	60-69	Negtive(-)
11227	Male	60-69	Negtive(-)
11228	Female	60-69	Negtive(-)
11229	Female	60-69	Negtive(-)
11230	Female	60-69	Negtive(-)
11231	Female	70-79	Negtive(-)
11232	Female	60-69	Positive(+)
11233	Female	60-69	Negtive(-)
11234	Male	70-79	Negtive(-)
11235	Female	60-69	Negtive(-)
11236	Female	60-69	Negtive(-)
11237	Female	70-79	Negtive(-)
11238	Male	70-79	Negtive(-)
11239	Male	70-79	Negtive(-)
11240	Female	70-79	Negtive(-)
11241	Female	60-69	Negtive(-)
11242	Male	70-79	Negtive(-)
11243	Female	70-79	Negtive(-)
11244	Female	70-79	Negtive(-)
11245	Female	60-69	Positive(+)
11246	Female	70-79	Negtive(-)
11247	Female	60-69	Negtive(-)
11248	Female	70-79	Negtive(-)
11249	Male	70-79	Negtive(-)
11250	Female	60-69	Positive(+)
11251	Female	60-69	Negtive(-)
11252	Male	70-79	Negtive(-)
11253	Male	70-79	Negtive(-)
11254	Female	60-69	Negtive(-)
11255	Male	60-69	Negtive(-)
11256	Male	60-69	Negtive(-)
11257	Female	60-69	Negtive(-)
11258	Male	70-79	Negtive(-)
11259	Male	70-79	Negtive(-)
11260	Female	60-69	Negtive(-)
11261	Female	60-69	Negtive(-)
11262	Male	60-69	Negtive(-)
11263	Female	60-69	Negtive(-)
11264	Female	70-79	Positive(+)
11265	Female	60-69	Negtive(-)
11266	Female	60-69	Negtive(-)
11267	Male	60-69	Negtive(-)
11268	Male	60-69	Negtive(-)
11269	Male	70-79	Negtive(-)
11270	Female	60-69	Negtive(-)
11271	Female	60-69	Negtive(-)
11272	Female	60-69	Negtive(-)
11273	Female	80-89	Positive(+)
11274	Female	60-69	Negtive(-)
11275	Female	60-69	Negtive(-)
11276	Male	70-79	Negtive(-)
11277	Female	70-79	Negtive(-)
11278	Female	60-69	Positive(+)
11279	Male	70-79	Negtive(-)
11280	Female	60-69	Negtive(-)
11281	Female	70-79	Negtive(-)
11282	Male	70-79	Negtive(-)
11283	Male	60-69	Negtive(-)
11284	Male	80-89	Positive(+)
11285	Female	70-79	Negtive(-)
11286	Female	60-69	Negtive(-)
11287	Female	70-79	Negtive(-)
11288	Female	60-69	Negtive(-)
11289	Male	60-69	Negtive(-)
11290	Male	70-79	Negtive(-)
11291	Female	70-79	Negtive(-)
11292	Male	70-79	Negtive(-)
11293	Female	60-69	Negtive(-)
11294	Male	60-69	Negtive(-)
11295	Male	60-69	Negtive(-)
11296	Female	60-69	Negtive(-)
11297	Female	60-69	Negtive(-)
11298	Male	70-79	Negtive(-)
11299	Male	70-79	Negtive(-)
11300	Female	70-79	Negtive(-)
11301	Male	60-69	Negtive(-)
11302	Male	70-79	Negtive(-)
11303	Female	60-69	Negtive(-)
11304	Male	70-79	Negtive(-)
11305	Female	60-69	Positive(+)
11306	Female	60-69	Negtive(-)
11307	Male	60-69	Positive(+)
11308	Male	60-69	Negtive(-)
11309	Female	60-69	Negtive(-)
11310	Female	60-69	Negtive(-)
11311	Male	60-69	Negtive(-)
11312	Male	60-69	Negtive(-)
11313	Male	70-79	Negtive(-)
11314	Female	60-69	Negtive(-)
11315	Male	70-79	Negtive(-)
11316	Female	60-69	Negtive(-)
11317	Male	70-79	Negtive(-)
11318	Male	70-79	Positive(+)
11319	Female	70-79	Negtive(-)
11320	Female	70-79	Negtive(-)
11321	Male	60-69	Negtive(-)
11322	Female	70-79	Negtive(-)
11323	Male	70-79	Negtive(-)
11324	Male	60-69	Negtive(-)
11325	Male	70-79	Positive(+)
11326	Female	70-79	Negtive(-)
11327	Female	70-79	Negtive(-)
11328	Female	60-69	Positive(+)
11329	Male	60-69	Negtive(-)
11330	Female	80-89	Negtive(-)
11331	Male	80-89	Negtive(-)
11332	Male	70-79	Negtive(-)
11333	Female	70-79	Negtive(-)
11334	Female	70-79	Negtive(-)
11335	Male	60-69	Negtive(-)
11336	Female	70-79	Negtive(-)
11337	Male	70-79	Negtive(-)
11338	Female	70-79	Negtive(-)
11339	Female	46-59	Negtive(-)
11340	Male	46-59	Negtive(-)
11341	Male	70-79	Negtive(-)
11342	Female	70-79	Negtive(-)
11343	Male	70-79	Negtive(-)
11344	Female	46-59	Negtive(-)
11345	Male	60-69	Negtive(-)
11346	Female	60-69	Negtive(-)
11347	Male	80-89	Negtive(-)
11348	Male	46-59	Negtive(-)
11349	Female	60-69	Negtive(-)
11350	Female	46-59	Negtive(-)
11351	Female	46-59	Negtive(-)
11352	Male	46-59	Positive(+)
11353	Female	46-59	Negtive(-)
11354	Female	46-59	Negtive(-)
11355	Female	60-69	Negtive(-)
11356	Male	60-69	Positive(+)
11357	Female	46-59	Negtive(-)
11358	Female	70-79	Negtive(-)
11359	Male	46-59	Negtive(-)
11360	Female	70-79	Negtive(-)
11361	Male	70-79	Negtive(-)
11362	Male	46-59	Negtive(-)
11363	Female	60-69	Positive(+)
11364	Female	46-59	Positive(+)
11365	Male	60-69	Negtive(-)
11366	Male	70-79	Negtive(-)
11367	Female	60-69	Negtive(-)
11368	Female	70-79	Negtive(-)
11369	Male	70-79	Negtive(-)
11370	Female	60-69	Positive(+)
11371	Female	70-79	Negtive(-)
11372	Female	70-79	Positive(+)
11373	Female	70-79	Negtive(-)
11374	Male	60-69	Negtive(-)
11375	Male	60-69	Positive(+)
11376	Female	60-69	Negtive(-)
11377	Male	70-79	Negtive(-)
11378	Male	70-79	Negtive(-)
11379	Female	70-79	Negtive(-)
11380	Female	70-79	Negtive(-)
11381	Female	60-69	Positive(+)
11382	Female	70-79	Negtive(-)
11383	Male	70-79	Negtive(-)
11384	Male	60-69	Negtive(-)
11385	Male	70-79	Negtive(-)
11386	Male	70-79	Negtive(-)
11387	Female	60-69	Negtive(-)
11388	Female	60-69	Positive(+)
11389	Female	70-79	Negtive(-)
11390	Male	80-89	Negtive(-)
11391	Female	70-79	Positive(+)
11392	Female	80-89	Negtive(-)
11393	Male	70-79	Negtive(-)
11394	Male	70-79	Positive(+)
11395	Female	80-89	Negtive(-)
11396	Male	60-69	Negtive(-)
11397	Female	60-69	Negtive(-)
11398	Male	70-79	Negtive(-)
11399	Male	70-79	Negtive(-)
11400	Female	60-69	Negtive(-)
11401	Female	60-69	Negtive(-)
11402	Male	70-79	Negtive(-)
11403	Female	80-89	Negtive(-)
11404	Male	70-79	Negtive(-)
11405	Male	80-89	Negtive(-)
11406	Male	70-79	Negtive(-)
11407	Female	70-79	Negtive(-)
11408	Female	60-69	Negtive(-)
11409	Male	60-69	Negtive(-)
11410	Male	60-69	Positive(+)
11411	Female	70-79	Negtive(-)
11412	Male	60-69	Positive(+)
11413	Female	70-79	Negtive(-)
11414	Female	70-79	Negtive(-)
11415	Male	60-69	Negtive(-)
11416	Female	80-89	Negtive(-)
11417	Female	60-69	Negtive(-)
11418	Female	60-69	Negtive(-)
11419	Female	60-69	Negtive(-)
11420	Male	70-79	Negtive(-)
11421	Female	60-69	Negtive(-)
11422	Male	70-79	Negtive(-)
11423	Male	60-69	Positive(+)
11424	Female	60-69	Negtive(-)
11425	Female	60-69	Negtive(-)
11426	Female	70-79	Negtive(-)
11427	Male	60-69	Negtive(-)
11428	Male	60-69	Negtive(-)
11429	Female	60-69	Negtive(-)
11430	Female	60-69	Negtive(-)
11431	Male	60-69	Negtive(-)
11432	Male	60-69	Negtive(-)
11433	Male	80-89	Negtive(-)
11434	Female	60-69	Negtive(-)
11435	Female	60-69	Negtive(-)
11436	Male	60-69	Negtive(-)
11437	Female	70-79	Negtive(-)
11438	Male	70-79	Positive(+)
11439	Male	60-69	Negtive(-)
11440	Female	70-79	Negtive(-)
11441	Female	60-69	Positive(+)
11442	Male	70-79	Positive(+)
11443	Female	60-69	Negtive(-)
11444	Female	60-69	Negtive(-)
11445	Male	70-79	Positive(+)
11446	Female	60-69	Negtive(-)
11447	Male	70-79	Negtive(-)
11448	Female	70-79	Negtive(-)
11449	Female	60-69	Positive(+)
11450	Female	60-69	Negtive(-)
11451	Male	70-79	Negtive(-)
11452	Male	60-69	Negtive(-)
11453	Male	70-79	Negtive(-)
11454	Male	60-69	Negtive(-)
11455	Male	60-69	Negtive(-)
11456	Female	60-69	Negtive(-)
11457	Female	70-79	Negtive(-)
11458	Male	60-69	Negtive(-)
11459	Male	70-79	Negtive(-)
11460	Male	60-69	Negtive(-)
11461	Male	60-69	Negtive(-)
11462	Female	60-69	Positive(+)
11463	Male	70-79	Negtive(-)
11464	Male	80-89	Negtive(-)
11465	Female	70-79	Positive(+)
11466	Male	70-79	Negtive(-)
11467	Female	60-69	Negtive(-)
11468	Male	60-69	Negtive(-)
11469	Female	60-69	Negtive(-)
11470	Male	70-79	Negtive(-)
11471	Male	60-69	Negtive(-)
11472	Female	60-69	Negtive(-)
11473	Male	70-79	Negtive(-)
11474	Female	60-69	Negtive(-)
11475	Male	70-79	Negtive(-)
11476	Female	70-79	Positive(+)
11477	Male	70-79	Negtive(-)
11478	Male	70-79	Positive(+)
11479	Male	60-69	Negtive(-)
11480	Male	80-89	Negtive(-)
11481	Female	70-79	Negtive(-)
11482	Male	60-69	Negtive(-)
11483	Female	80-89	Negtive(-)
11484	Male	60-69	Negtive(-)
11485	Male	60-69	Negtive(-)
11486	Female	60-69	Negtive(-)
11487	Female	70-79	Negtive(-)
11488	Female	70-79	Positive(+)
11489	Female	70-79	Negtive(-)
11490	Male	60-69	Negtive(-)
11491	Female	60-69	Positive(+)
11492	Female	70-79	Negtive(-)
11493	Male	70-79	Positive(+)
11494	Female	60-69	Negtive(-)
11495	Male	70-79	Negtive(-)
11496	Female	80-89	Negtive(-)
11497	Male	60-69	Negtive(-)
11498	Male	70-79	Negtive(-)
11499	Male	70-79	Negtive(-)
11500	Female	80-89	Negtive(-)
11501	Female	80-89	Negtive(-)
11502	Male	60-69	Negtive(-)
11503	Female	60-69	Negtive(-)
11504	Female	80-89	Negtive(-)
11505	Male	60-69	Negtive(-)
11506	Female	60-69	Negtive(-)
11507	Female	80-89	Negtive(-)
11508	Male	70-79	Negtive(-)
11509	Female	60-69	Negtive(-)
11510	Male	70-79	Negtive(-)
11511	Female	60-69	Negtive(-)
11512	Female	60-69	Negtive(-)
11513	Female	70-79	Positive(+)
11514	Male	70-79	Negtive(-)
11515	Female	60-69	Negtive(-)
11516	Male	70-79	Negtive(-)
11517	Female	80-89	Negtive(-)
11518	Female	70-79	Negtive(-)
11519	Male	70-79	Negtive(-)
11520	Male	70-79	Negtive(-)
11521	Female	70-79	Negtive(-)
11522	Female	80-89	Negtive(-)
11523	Female	70-79	Negtive(-)
11524	Female	70-79	Negtive(-)
11525	Male	80-89	Negtive(-)
11526	Female	70-79	Negtive(-)
11527	Female	60-69	Negtive(-)
11528	Male	60-69	Negtive(-)
11529	Male	70-79	Negtive(-)
11530	Male	60-69	Negtive(-)
11531	Female	70-79	Negtive(-)
11532	Male	60-69	Negtive(-)
11533	Male	60-69	Negtive(-)
11534	Female	80-89	Negtive(-)
11535	Male	80-89	Negtive(-)
11536	Female	60-69	Negtive(-)
11537	Female	60-69	Negtive(-)
11538	Male	70-79	Negtive(-)
11539	Female	70-79	Negtive(-)
11540	Female	70-79	Negtive(-)
11541	Female	60-69	Negtive(-)
11542	Male	70-79	Negtive(-)
11543	Female	70-79	Negtive(-)
11544	Female	60-69	Negtive(-)
11545	Female	60-69	Positive(+)
11546	Female	70-79	Negtive(-)
11547	Female	60-69	Negtive(-)
11548	Male	70-79	Negtive(-)
11549	Male	60-69	Negtive(-)
11550	Female	70-79	Negtive(-)
11551	Male	70-79	Negtive(-)
11552	Male	70-79	Positive(+)
11553	Female	70-79	Negtive(-)
11554	Male	70-79	Negtive(-)
11555	Male	60-69	Negtive(-)
11556	Female	70-79	Negtive(-)
11557	Female	70-79	Negtive(-)
11558	Female	70-79	Negtive(-)
11559	Female	70-79	Positive(+)
11560	Female	80-89	Negtive(-)
11561	Male	70-79	Negtive(-)
11562	Male	60-69	Negtive(-)
11563	Female	60-69	Negtive(-)
11564	Male	70-79	Negtive(-)
11565	Female	70-79	Positive(+)
11566	Male	80-89	Positive(+)
11567	Female	80-89	Negtive(-)
11568	Female	70-79	Negtive(-)
11569	Female	70-79	Negtive(-)
11570	Male	70-79	Negtive(-)
11571	Female	60-69	Negtive(-)
11572	Female	60-69	Negtive(-)
11573	Female	70-79	Negtive(-)
11574	Female	60-69	Negtive(-)
11575	Male	60-69	Negtive(-)
11576	Female	60-69	Negtive(-)
11577	Female	60-69	Negtive(-)
11578	Female	60-69	Negtive(-)
11579	Male	70-79	Negtive(-)
11580	Female	60-69	Positive(+)
11581	Male	60-69	Negtive(-)
11582	Female	70-79	Negtive(-)
11583	Male	70-79	Negtive(-)
11584	Male	70-79	Negtive(-)
11585	Female	70-79	Negtive(-)
11586	Female	60-69	Negtive(-)
11587	Female	70-79	Negtive(-)
11588	Male	80-89	Negtive(-)
11589	Female	70-79	Negtive(-)
11590	Female	70-79	Negtive(-)
11591	Female	60-69	Negtive(-)
11592	Male	70-79	Negtive(-)
11593	Female	70-79	Negtive(-)
11594	Male	70-79	Negtive(-)
11595	Female	70-79	Negtive(-)
11596	Male	70-79	Negtive(-)
11597	Male	70-79	Negtive(-)
11598	Female	70-79	Negtive(-)
11599	Female	70-79	Negtive(-)
11600	Female	80-89	Negtive(-)
11601	Male	>89	Negtive(-)
11602	Female	80-89	Negtive(-)
11603	Male	60-69	Negtive(-)
11604	Female	70-79	Negtive(-)
11605	Male	60-69	Negtive(-)
11606	Female	70-79	Negtive(-)
11607	Male	70-79	Negtive(-)
11608	Male	60-69	Positive(+)
11609	Male	60-69	Negtive(-)
11610	Female	60-69	Negtive(-)
11611	Female	60-69	Negtive(-)
11612	Female	70-79	Negtive(-)
11613	Male	60-69	Negtive(-)
11614	Male	60-69	Negtive(-)
11615	Female	60-69	Negtive(-)
11616	Male	60-69	Negtive(-)
11617	Female	60-69	Positive(+)
11618	Female	70-79	Negtive(-)
11619	Female	60-69	Negtive(-)
11620	Male	60-69	Negtive(-)
11621	Female	60-69	Positive(+)
11622	Female	70-79	Positive(+)
11623	Male	60-69	Negtive(-)
11624	Female	70-79	Negtive(-)
11625	Male	70-79	Negtive(-)
11626	Male	60-69	Negtive(-)
11627	Male	60-69	Negtive(-)
11628	Female	80-89	Negtive(-)
11629	Female	60-69	Negtive(-)
11630	Male	70-79	Negtive(-)
11631	Female	70-79	Positive(+)
11632	Male	60-69	Negtive(-)
11633	Female	70-79	Negtive(-)
11634	Female	60-69	Negtive(-)
11635	Female	60-69	Negtive(-)
11636	Male	60-69	Negtive(-)
11637	Male	70-79	Negtive(-)
11638	Male	60-69	Negtive(-)
11639	Male	60-69	Negtive(-)
11640	Female	80-89	Negtive(-)
11641	Male	80-89	Negtive(-)
11642	Male	60-69	Negtive(-)
11643	Male	60-69	Negtive(-)
11644	Female	60-69	Negtive(-)
11645	Male	80-89	Negtive(-)
11646	Male	60-69	Negtive(-)
11647	Male	60-69	Negtive(-)
11648	Male	60-69	Positive(+)
11649	Male	70-79	Positive(+)
11650	Female	70-79	Positive(+)
11651	Female	60-69	Negtive(-)
11652	Male	80-89	Negtive(-)
11653	Male	70-79	Negtive(-)
11654	Male	60-69	Negtive(-)
11655	Female	60-69	Negtive(-)
11656	Male	70-79	Negtive(-)
11657	Male	70-79	Negtive(-)
11658	Female	60-69	Negtive(-)
11659	Female	70-79	Negtive(-)
11660	Male	70-79	Negtive(-)
11661	Female	60-69	Negtive(-)
11662	Female	70-79	Negtive(-)
11663	Female	60-69	Negtive(-)
11664	Male	70-79	Negtive(-)
11665	Female	70-79	Negtive(-)
11666	Male	70-79	Negtive(-)
11667	Male	60-69	Negtive(-)
11668	Male	60-69	Negtive(-)
11669	Male	60-69	Positive(+)
11670	Male	60-69	Positive(+)
11671	Male	70-79	Negtive(-)
11672	Male	60-69	Negtive(-)
11673	Male	60-69	Negtive(-)
11674	Male	70-79	Negtive(-)
11675	Female	60-69	Negtive(-)
11676	Male	70-79	Negtive(-)
11677	Female	70-79	Negtive(-)
11678	Male	60-69	Negtive(-)
11679	Male	70-79	Negtive(-)
11680	Male	70-79	Negtive(-)
11681	Male	60-69	Negtive(-)
11682	Male	70-79	Negtive(-)
11683	Male	60-69	Negtive(-)
11684	Male	60-69	Negtive(-)
11685	Male	60-69	Negtive(-)
11686	Female	60-69	Negtive(-)
11687	Female	60-69	Negtive(-)
11688	Female	60-69	Negtive(-)
11689	Female	80-89	Negtive(-)
11690	Male	70-79	Positive(+)
11691	Female	60-69	Negtive(-)
11692	Female	80-89	Negtive(-)
11693	Male	60-69	Negtive(-)
11694	Female	60-69	Negtive(-)
11695	Male	70-79	Negtive(-)
11696	Female	60-69	Negtive(-)
11697	Female	80-89	Negtive(-)
11698	Female	70-79	Negtive(-)
11699	Male	80-89	Negtive(-)
11700	Male	60-69	Positive(+)
11701	Female	60-69	Negtive(-)
11702	Male	60-69	Negtive(-)
11703	Female	80-89	Negtive(-)
11704	Male	60-69	Negtive(-)
11705	Female	60-69	Negtive(-)
11706	Male	60-69	Negtive(-)
11707	Male	70-79	Negtive(-)
11708	Female	70-79	Negtive(-)
11709	Male	60-69	Negtive(-)
11710	Female	60-69	Negtive(-)
11711	Female	70-79	Negtive(-)
11712	Female	60-69	Negtive(-)
11713	Female	60-69	Negtive(-)
11714	Female	70-79	Negtive(-)
11715	Female	60-69	Negtive(-)
11716	Male	70-79	Positive(+)
11717	Male	70-79	Negtive(-)
11718	Female	60-69	Negtive(-)
11719	Male	60-69	Negtive(-)
11720	Male	70-79	Negtive(-)
11721	Female	70-79	Negtive(-)
11722	Female	70-79	Negtive(-)
11723	Female	70-79	Negtive(-)
11724	Female	70-79	Negtive(-)
11725	Female	70-79	Negtive(-)
11726	Female	80-89	Negtive(-)
11727	Male	60-69	Positive(+)
11728	Female	70-79	Negtive(-)
11729	Male	70-79	Negtive(-)
11730	Female	70-79	Negtive(-)
11731	Female	70-79	Negtive(-)
11732	Female	70-79	Negtive(-)
11733	Male	60-69	Negtive(-)
11734	Female	60-69	Negtive(-)
11735	Female	70-79	Negtive(-)
11736	Male	70-79	Negtive(-)
11737	Female	70-79	Positive(+)
11738	Male	70-79	Negtive(-)
11739	Female	70-79	Positive(+)
11740	Male	70-79	Negtive(-)
11741	Female	80-89	Negtive(-)
11742	Female	70-79	Negtive(-)
11743	Female	70-79	Negtive(-)
11744	Male	70-79	Negtive(-)
11745	Male	60-69	Negtive(-)
11746	Male	70-79	Negtive(-)
11747	Female	70-79	Negtive(-)
11748	Female	80-89	Negtive(-)
11749	Male	60-69	Negtive(-)
11750	Female	70-79	Negtive(-)
11751	Female	70-79	Negtive(-)
11752	Female	80-89	Negtive(-)
11753	Male	70-79	Negtive(-)
11754	Female	60-69	Negtive(-)
11755	Female	70-79	Negtive(-)
11756	Male	70-79	Negtive(-)
11757	Male	60-69	Negtive(-)
11758	Male	70-79	Negtive(-)
11759	Male	60-69	Negtive(-)
11760	Male	60-69	Negtive(-)
11761	Male	70-79	Positive(+)
11762	Female	80-89	Negtive(-)
11763	Male	70-79	Negtive(-)
11764	Female	70-79	Negtive(-)
11765	Male	70-79	Negtive(-)
11766	Male	70-79	Negtive(-)
11767	Female	70-79	Positive(+)
11768	Female	70-79	Negtive(-)
11769	Female	70-79	Positive(+)
11770	Female	60-69	Negtive(-)
11771	Female	80-89	Negtive(-)
11772	Male	60-69	Negtive(-)
11773	Male	80-89	Negtive(-)
11774	Female	60-69	Negtive(-)
11775	Male	70-79	Negtive(-)
11776	Male	70-79	Negtive(-)
11777	Male	80-89	Negtive(-)
11778	Male	60-69	Negtive(-)
11779	Female	60-69	Negtive(-)
11780	Female	60-69	Negtive(-)
11781	Female	60-69	Negtive(-)
11782	Male	60-69	Negtive(-)
11783	Female	60-69	Negtive(-)
11784	Female	70-79	Negtive(-)
11785	Male	70-79	Negtive(-)
11786	Female	80-89	Negtive(-)
11787	Male	80-89	Negtive(-)
11788	Female	60-69	Negtive(-)
11789	Female	70-79	Negtive(-)
11790	Female	70-79	Negtive(-)
11791	Female	60-69	Negtive(-)
11792	Male	60-69	Negtive(-)
11793	Male	60-69	Negtive(-)
11794	Female	60-69	Negtive(-)
11795	Male	70-79	Negtive(-)
11796	Male	70-79	Positive(+)
11797	Female	80-89	Negtive(-)
11798	Male	60-69	Negtive(-)
11799	Male	60-69	Negtive(-)
11800	Male	60-69	Negtive(-)
11801	Female	60-69	Negtive(-)
11802	Male	60-69	Negtive(-)
11803	Female	60-69	Negtive(-)
11804	Female	70-79	Negtive(-)
11805	Female	70-79	Negtive(-)
11806	Male	60-69	Negtive(-)
11807	Female	70-79	Negtive(-)
11808	Female	60-69	Negtive(-)
11809	Female	60-69	Negtive(-)
11810	Male	70-79	Negtive(-)
11811	Female	60-69	Negtive(-)
11812	Male	70-79	Negtive(-)
11813	Male	60-69	Negtive(-)
11814	Male	70-79	Negtive(-)
11815	Female	70-79	Negtive(-)
11816	Male	70-79	Negtive(-)
11817	Female	60-69	Negtive(-)
11818	Male	60-69	Negtive(-)
11819	Female	70-79	Negtive(-)
11820	Female	60-69	Negtive(-)
11821	Male	60-69	Positive(+)
11822	Male	>89	Negtive(-)
11823	Female	60-69	Negtive(-)
11824	Female	60-69	Negtive(-)
11825	Female	60-69	Negtive(-)
11826	Female	60-69	Positive(+)
11827	Male	60-69	Negtive(-)
11828	Female	60-69	Negtive(-)
11829	Female	70-79	Positive(+)
11830	Female	80-89	Negtive(-)
11831	Female	60-69	Negtive(-)
11832	Male	60-69	Negtive(-)
11833	Male	60-69	Negtive(-)
11834	Female	60-69	Negtive(-)
11835	Female	60-69	Negtive(-)
11836	Female	60-69	Negtive(-)
11837	Male	60-69	Negtive(-)
11838	Male	70-79	Positive(+)
11839	Female	60-69	Positive(+)
11840	Female	70-79	Negtive(-)
11841	Male	60-69	Negtive(-)
11842	Female	60-69	Negtive(-)
11843	Male	70-79	Negtive(-)
11844	Female	70-79	Negtive(-)
11845	Male	70-79	Negtive(-)
11846	Male	60-69	Negtive(-)
11847	Female	60-69	Negtive(-)
11848	Male	70-79	Negtive(-)
11849	Male	60-69	Negtive(-)
11850	Female	60-69	Negtive(-)
11851	Female	60-69	Negtive(-)
11852	Female	80-89	Negtive(-)
11853	Female	60-69	Negtive(-)
11854	Male	70-79	Negtive(-)
11855	Male	60-69	Positive(+)
11856	Female	60-69	Negtive(-)
11857	Female	60-69	Negtive(-)
11858	Male	60-69	Negtive(-)
11859	Female	60-69	Negtive(-)
11860	Female	60-69	Negtive(-)
11861	Female	60-69	Positive(+)
11862	Female	70-79	Negtive(-)
11863	Male	60-69	Negtive(-)
11864	Male	60-69	Negtive(-)
11865	Female	60-69	Negtive(-)
11866	Male	60-69	Negtive(-)
11867	Female	60-69	Negtive(-)
11868	Male	60-69	Negtive(-)
11869	Male	60-69	Negtive(-)
11870	Female	60-69	Negtive(-)
11871	Female	80-89	Negtive(-)
11872	Female	60-69	Negtive(-)
11873	Male	70-79	Negtive(-)
11874	Male	70-79	Negtive(-)
11875	Female	60-69	Negtive(-)
11876	Male	60-69	Negtive(-)
11877	Male	60-69	Negtive(-)
11878	Female	70-79	Positive(+)
11879	Female	70-79	Negtive(-)
11880	Female	60-69	Positive(+)
11881	Male	70-79	Negtive(-)
11882	Female	70-79	Negtive(-)
11883	Female	60-69	Negtive(-)
11884	Female	70-79	Negtive(-)
11885	Female	60-69	Positive(+)
11886	Female	60-69	Positive(+)
11887	Female	60-69	Negtive(-)
11888	Male	70-79	Negtive(-)
11889	Male	60-69	Negtive(-)
11890	Female	60-69	Negtive(-)
11891	Female	60-69	Negtive(-)
11892	Female	60-69	Negtive(-)
11893	Female	60-69	Negtive(-)
11894	Male	60-69	Negtive(-)
11895	Male	70-79	Negtive(-)
11896	Female	60-69	Negtive(-)
11897	Female	60-69	Negtive(-)
11898	Female	60-69	Negtive(-)
11899	Male	70-79	Negtive(-)
11900	Male	60-69	Negtive(-)
11901	Female	70-79	Negtive(-)
11902	Female	70-79	Negtive(-)
11903	Male	60-69	Negtive(-)
11904	Female	60-69	Negtive(-)
11905	Female	60-69	Negtive(-)
11906	Male	70-79	Negtive(-)
11907	Female	60-69	Negtive(-)
11908	Male	70-79	Negtive(-)
11909	Female	60-69	Negtive(-)
11910	Female	70-79	Negtive(-)
11911	Female	70-79	Negtive(-)
11912	Female	70-79	Negtive(-)
11913	Female	70-79	Negtive(-)
11914	Female	70-79	Negtive(-)
11915	Male	60-69	Negtive(-)
11916	Female	60-69	Negtive(-)
11917	Female	70-79	Negtive(-)
11918	Female	60-69	Negtive(-)
11919	Female	70-79	Negtive(-)
11920	Male	70-79	Negtive(-)
11921	Female	70-79	Negtive(-)
11922	Female	60-69	Negtive(-)
11923	Female	70-79	Negtive(-)
11924	Male	60-69	Negtive(-)
11925	Male	60-69	Negtive(-)
11926	Male	60-69	Negtive(-)
11927	Female	60-69	Negtive(-)
11928	Female	60-69	Negtive(-)
11929	Male	60-69	Negtive(-)
11930	Male	70-79	Negtive(-)
11931	Female	70-79	Negtive(-)
11932	Male	70-79	Negtive(-)
11933	Female	60-69	Negtive(-)
11934	Male	60-69	Negtive(-)
11935	Male	70-79	Positive(+)
11936	Female	60-69	Negtive(-)
11937	Male	70-79	Negtive(-)
11938	Male	70-79	Negtive(-)
11939	Male	60-69	Negtive(-)
11940	Female	60-69	Negtive(-)
11941	Male	60-69	Negtive(-)
11942	Male	60-69	Negtive(-)
11943	Male	60-69	Negtive(-)
11944	Female	60-69	Negtive(-)
11945	Female	60-69	Negtive(-)
11946	Female	60-69	Negtive(-)
11947	Male	60-69	Positive(+)
11948	Female	60-69	Negtive(-)
11949	Female	60-69	Negtive(-)
11950	Female	60-69	Negtive(-)
11951	Male	60-69	Negtive(-)
11952	Male	70-79	Negtive(-)
11953	Female	60-69	Negtive(-)
11954	Male	60-69	Negtive(-)
11955	Female	60-69	Negtive(-)
11956	Female	80-89	Negtive(-)
11957	Male	60-69	Negtive(-)
11958	Male	60-69	Negtive(-)
11959	Female	70-79	Negtive(-)
11960	Female	70-79	Negtive(-)
11961	Male	60-69	Negtive(-)
11962	Female	60-69	Negtive(-)
11963	Female	80-89	Negtive(-)
11964	Female	60-69	Positive(+)
11965	Female	70-79	Positive(+)
11966	Male	60-69	Negtive(-)
11967	Male	60-69	Negtive(-)
11968	Female	60-69	Negtive(-)
11969	Female	60-69	Negtive(-)
11970	Female	60-69	Negtive(-)
11971	Female	60-69	Negtive(-)
11972	Male	70-79	Negtive(-)
11973	Female	60-69	Negtive(-)
11974	Female	70-79	Negtive(-)
11975	Female	60-69	Negtive(-)
11976	Male	60-69	Negtive(-)
11977	Female	60-69	Negtive(-)
11978	Female	60-69	Negtive(-)
11979	Male	60-69	Negtive(-)
11980	Female	70-79	Negtive(-)
11981	Female	60-69	Negtive(-)
11982	Male	70-79	Negtive(-)
11983	Male	60-69	Negtive(-)
11984	Male	80-89	Negtive(-)
11985	Female	70-79	Negtive(-)
11986	Male	70-79	Negtive(-)
11987	Male	60-69	Negtive(-)
11988	Male	60-69	Negtive(-)
11989	Female	70-79	Negtive(-)
11990	Male	60-69	Negtive(-)
11991	Female	60-69	Negtive(-)
11992	Female	60-69	Positive(+)
11993	Male	80-89	Negtive(-)
11994	Male	70-79	Negtive(-)
11995	Female	60-69	Negtive(-)
11996	Female	60-69	Negtive(-)
11997	Female	70-79	Negtive(-)
11998	Female	70-79	Negtive(-)
11999	Female	70-79	Negtive(-)
12000	Female	60-69	Negtive(-)
12001	Female	60-69	Positive(+)
12002	Male	60-69	Negtive(-)
12003	Female	60-69	Negtive(-)
12004	Male	70-79	Negtive(-)
12005	Female	60-69	Negtive(-)
12006	Male	60-69	Negtive(-)
12007	Female	80-89	Negtive(-)
12008	Female	70-79	Negtive(-)
12009	Male	60-69	Negtive(-)
12010	Female	60-69	Negtive(-)
12011	Female	60-69	Positive(+)
12012	Female	60-69	Negtive(-)
12013	Male	60-69	Negtive(-)
12014	Male	70-79	Negtive(-)
12015	Female	60-69	Negtive(-)
12016	Female	60-69	Negtive(-)
12017	Male	60-69	Negtive(-)
12018	Female	70-79	Negtive(-)
12019	Female	60-69	Negtive(-)
12020	Male	70-79	Negtive(-)
12021	Male	80-89	Negtive(-)
12022	Female	70-79	Negtive(-)
12023	Male	60-69	Negtive(-)
12024	Female	60-69	Negtive(-)
12025	Male	60-69	Negtive(-)
12026	Male	70-79	Negtive(-)
12027	Female	60-69	Negtive(-)
12028	Female	70-79	Negtive(-)
12029	Male	70-79	Negtive(-)
12030	Male	60-69	Negtive(-)
12031	Female	70-79	Negtive(-)
12032	Male	70-79	Negtive(-)
12033	Male	70-79	Negtive(-)
12034	Female	60-69	Positive(+)
12035	Male	60-69	Negtive(-)
12036	Female	60-69	Negtive(-)
12037	Female	60-69	Positive(+)
12038	Female	60-69	Positive(+)
12039	Female	60-69	Negtive(-)
12040	Female	60-69	Negtive(-)
12041	Male	70-79	Negtive(-)
12042	Female	60-69	Negtive(-)
12043	Male	70-79	Negtive(-)
12044	Male	70-79	Negtive(-)
12045	Female	60-69	Positive(+)
12046	Male	70-79	Negtive(-)
12047	Female	70-79	Positive(+)
12048	Male	70-79	Negtive(-)
12049	Female	60-69	Negtive(-)
12050	Female	70-79	Negtive(-)
12051	Male	60-69	Negtive(-)
12052	Male	70-79	Negtive(-)
12053	Male	60-69	Negtive(-)
12054	Male	60-69	Negtive(-)
12055	Female	60-69	Negtive(-)
12056	Male	60-69	Negtive(-)
12057	Male	70-79	Negtive(-)
12058	Female	70-79	Negtive(-)
12059	Female	60-69	Negtive(-)
12060	Male	70-79	Negtive(-)
12061	Female	60-69	Negtive(-)
12062	Female	60-69	Negtive(-)
12063	Male	60-69	Negtive(-)
12064	Female	70-79	Negtive(-)
12065	Female	60-69	Negtive(-)
12066	Female	60-69	Negtive(-)
12067	Male	60-69	Negtive(-)
12068	Female	70-79	Negtive(-)
12069	Female	70-79	Negtive(-)
12070	Male	60-69	Negtive(-)
12071	Male	70-79	Negtive(-)
12072	Male	70-79	Negtive(-)
12073	Male	70-79	Negtive(-)
12074	Male	70-79	Negtive(-)
12075	Female	70-79	Negtive(-)
12076	Female	70-79	Negtive(-)
12077	Male	60-69	Negtive(-)
12078	Male	60-69	Negtive(-)
12079	Female	70-79	Negtive(-)
12080	Male	70-79	Negtive(-)
12081	Female	70-79	Negtive(-)
12082	Female	70-79	Negtive(-)
12083	Male	70-79	Negtive(-)
12084	Male	60-69	Negtive(-)
12085	Female	60-69	Negtive(-)
12086	Female	70-79	Negtive(-)
12087	Male	70-79	Negtive(-)
12088	Female	60-69	Negtive(-)
12089	Female	60-69	Negtive(-)
12090	Female	60-69	Negtive(-)
12091	Female	60-69	Negtive(-)
12092	Female	80-89	Negtive(-)
12093	Male	80-89	Negtive(-)
12094	Female	70-79	Negtive(-)
12095	Female	70-79	Negtive(-)
12096	Male	60-69	Negtive(-)
12097	Female	60-69	Negtive(-)
12098	Male	70-79	Negtive(-)
12099	Female	60-69	Negtive(-)
12100	Female	60-69	Negtive(-)
12101	Male	70-79	Negtive(-)
12102	Female	60-69	Negtive(-)
12103	Female	60-69	Negtive(-)
12104	Female	60-69	Negtive(-)
12105	Male	60-69	Positive(+)
12106	Female	70-79	Negtive(-)
12107	Female	60-69	Negtive(-)
12108	Male	70-79	Negtive(-)
12109	Female	80-89	Negtive(-)
12110	Male	60-69	Negtive(-)
12111	Female	60-69	Negtive(-)
12112	Female	70-79	Negtive(-)
12113	Female	80-89	Negtive(-)
12114	Male	60-69	Negtive(-)
12115	Male	70-79	Negtive(-)
12116	Female	70-79	Negtive(-)
12117	Male	70-79	Negtive(-)
12118	Female	60-69	Negtive(-)
12119	Male	70-79	Negtive(-)
12120	Male	60-69	Negtive(-)
12121	Male	70-79	Negtive(-)
12122	Female	80-89	Negtive(-)
12123	Female	60-69	Negtive(-)
12124	Female	60-69	Negtive(-)
12125	Male	60-69	Negtive(-)
12126	Male	60-69	Negtive(-)
12127	Female	70-79	Negtive(-)
12128	Female	70-79	Negtive(-)
12129	Male	80-89	Negtive(-)
12130	Female	60-69	Negtive(-)
12131	Male	70-79	Negtive(-)
12132	Male	70-79	Negtive(-)
12133	Female	70-79	Negtive(-)
12134	Male	60-69	Negtive(-)
12135	Female	60-69	Negtive(-)
12136	Female	70-79	Negtive(-)
12137	Male	60-69	Negtive(-)
12138	Female	60-69	Negtive(-)
12139	Male	70-79	Negtive(-)
12140	Male	60-69	Negtive(-)
12141	Female	60-69	Negtive(-)
12142	Female	70-79	Negtive(-)
12143	Female	70-79	Negtive(-)
12144	Male	70-79	Negtive(-)
12145	Male	70-79	Negtive(-)
12146	Female	70-79	Negtive(-)
12147	Female	70-79	Negtive(-)
12148	Male	80-89	Negtive(-)
12149	Female	46-59	Negtive(-)
12150	Female	60-69	Positive(+)
12151	Male	60-69	Negtive(-)
12152	Female	80-89	Negtive(-)
12153	Male	60-69	Positive(+)
12154	Female	70-79	Negtive(-)
12155	Female	46-59	Negtive(-)
12156	Female	46-59	Negtive(-)
12157	Male	60-69	Negtive(-)
12158	Male	70-79	Negtive(-)
12159	Male	46-59	Positive(+)
12160	Female	60-69	Positive(+)
12161	Female	46-59	Positive(+)
12162	Female	60-69	Negtive(-)
12163	Female	46-59	Positive(+)
12164	Female	70-79	Negtive(-)
12165	Male	70-79	Positive(+)
12166	Female	46-59	Negtive(-)
12167	Female	60-69	Negtive(-)
12168	Female	46-59	Negtive(-)
12169	Male	60-69	Negtive(-)
12170	Female	60-69	Negtive(-)
12171	Female	60-69	Negtive(-)
12172	Female	60-69	Positive(+)
12173	Male	60-69	Negtive(-)
12174	Male	70-79	Negtive(-)
12175	Female	60-69	Negtive(-)
12176	Female	60-69	Negtive(-)
12177	Female	70-79	Negtive(-)
12178	Female	46-59	Negtive(-)
12179	Female	60-69	Negtive(-)
12180	Female	70-79	Negtive(-)
12181	Female	70-79	Positive(+)
12182	Male	60-69	Negtive(-)
12183	Female	60-69	Negtive(-)
12184	Female	46-59	Negtive(-)
12185	Female	<46	Negtive(-)
12186	Female	60-69	Negtive(-)
12187	Female	46-59	Negtive(-)
12188	Male	70-79	Negtive(-)
12189	Male	80-89	Positive(+)
12190	Female	70-79	Negtive(-)
12191	Female	80-89	Negtive(-)
12192	Female	60-69	Negtive(-)
12193	Female	70-79	Negtive(-)
12194	Male	70-79	Negtive(-)
12195	Female	46-59	Negtive(-)
12196	Male	46-59	Negtive(-)
12197	Male	46-59	Negtive(-)
12198	Female	46-59	Negtive(-)
12199	Female	46-59	Negtive(-)
12200	Male	60-69	Negtive(-)
12201	Male	46-59	Negtive(-)
12202	Female	46-59	Negtive(-)
12203	Male	46-59	Negtive(-)
12204	Female	<46	Negtive(-)
12205	Male	70-79	Negtive(-)
12206	Female	46-59	Negtive(-)
12207	Male	70-79	Negtive(-)
12208	Female	60-69	Negtive(-)
12209	Male	60-69	Negtive(-)
12210	Male	46-59	Negtive(-)
12211	Male	46-59	Negtive(-)
12212	Female	60-69	Positive(+)
12213	Male	70-79	Negtive(-)
12214	Male	60-69	Positive(+)
12215	Female	60-69	Negtive(-)
12216	Female	70-79	Negtive(-)
12217	Male	60-69	Negtive(-)
12218	Male	70-79	Negtive(-)
12219	Female	70-79	Positive(+)
12220	Female	46-59	Negtive(-)
12221	Female	70-79	Negtive(-)
12222	Male	60-69	Negtive(-)
12223	Female	46-59	Negtive(-)
12224	Male	60-69	Positive(+)
12225	Female	70-79	Negtive(-)
12226	Female	46-59	Negtive(-)
12227	Female	46-59	Positive(+)
12228	Female	60-69	Negtive(-)
12229	Female	46-59	Negtive(-)
12230	Male	46-59	Negtive(-)
12231	Female	46-59	Negtive(-)
12232	Female	70-79	Negtive(-)
12233	Male	46-59	Negtive(-)
12234	Male	46-59	Negtive(-)
12235	Female	46-59	Negtive(-)
12236	Female	60-69	Negtive(-)
12237	Female	46-59	Negtive(-)
12238	Female	70-79	Negtive(-)
12239	Male	70-79	Negtive(-)
12240	Male	46-59	Negtive(-)
12241	Female	70-79	Negtive(-)
12242	Male	80-89	Negtive(-)
12243	Female	46-59	Negtive(-)
12244	Female	46-59	Negtive(-)
12245	Male	60-69	Negtive(-)
12246	Male	70-79	Negtive(-)
12247	Female	60-69	Negtive(-)
12248	Male	60-69	Negtive(-)
12249	Male	46-59	Negtive(-)
12250	Female	60-69	Negtive(-)
12251	Male	70-79	Negtive(-)
12252	Female	70-79	Negtive(-)
12253	Female	60-69	Negtive(-)
12254	Male	70-79	Negtive(-)
12255	Female	60-69	Positive(+)
12256	Female	46-59	Positive(+)
12257	Female	70-79	Negtive(-)
12258	Male	70-79	Negtive(-)
12259	Male	60-69	Negtive(-)
12260	Male	70-79	Positive(+)
12261	Female	60-69	Negtive(-)
12262	Female	46-59	Positive(+)
12263	Female	70-79	Negtive(-)
12264	Female	60-69	Negtive(-)
12265	Female	60-69	Negtive(-)
12266	Female	60-69	Negtive(-)
12267	Female	60-69	Negtive(-)
12268	Female	46-59	Negtive(-)
12269	Female	60-69	Negtive(-)
12270	Female	60-69	Negtive(-)
12271	Female	46-59	Negtive(-)
12272	Female	46-59	Negtive(-)
12273	Female	60-69	Negtive(-)
12274	Female	60-69	Negtive(-)
12275	Male	60-69	Positive(+)
12276	Female	70-79	Positive(+)
12277	Male	60-69	Negtive(-)
12278	Female	46-59	Negtive(-)
12279	Female	60-69	Negtive(-)
12280	Female	60-69	Negtive(-)
12281	Female	60-69	Negtive(-)
12282	Male	60-69	Negtive(-)
12283	Male	70-79	Negtive(-)
12284	Male	80-89	Negtive(-)
12285	Female	70-79	Negtive(-)
12286	Male	60-69	Negtive(-)
12287	Male	46-59	Negtive(-)
12288	Female	70-79	Positive(+)
12289	Female	46-59	Negtive(-)
12290	Male	70-79	Negtive(-)
12291	Female	70-79	Negtive(-)
12292	Female	46-59	Negtive(-)
12293	Male	80-89	Positive(+)
12294	Female	70-79	Negtive(-)
12295	Female	70-79	Negtive(-)
12296	Female	70-79	Negtive(-)
12297	Female	70-79	Negtive(-)
12298	Male	60-69	Negtive(-)
12299	Male	60-69	Negtive(-)
12300	Female	70-79	Negtive(-)
12301	Male	60-69	Negtive(-)
12302	Female	60-69	Negtive(-)
12303	Female	70-79	Negtive(-)
12304	Male	60-69	Negtive(-)
12305	Female	80-89	Negtive(-)
12306	Female	46-59	Negtive(-)
12307	Female	70-79	Negtive(-)
12308	Male	70-79	Negtive(-)
12309	Female	70-79	Negtive(-)
12310	Female	46-59	Negtive(-)
12311	Female	60-69	Negtive(-)
12312	Male	60-69	Negtive(-)
12313	Female	46-59	Negtive(-)
12314	Male	46-59	Negtive(-)
12315	Male	60-69	Positive(+)
12316	Male	60-69	Negtive(-)
12317	Female	46-59	Negtive(-)
12318	Male	46-59	Negtive(-)
12319	Male	46-59	Negtive(-)
12320	Male	60-69	Negtive(-)
12321	Female	46-59	Negtive(-)
12322	Female	46-59	Negtive(-)
12323	Female	70-79	Negtive(-)
12324	Male	70-79	Negtive(-)
12325	Female	70-79	Negtive(-)
12326	Male	70-79	Negtive(-)
12327	Female	70-79	Negtive(-)
12328	Female	70-79	Negtive(-)
12329	Male	60-69	Negtive(-)
12330	Female	70-79	Negtive(-)
12331	Female	46-59	Negtive(-)
12332	Female	46-59	Negtive(-)
12333	Male	70-79	Negtive(-)
12334	Male	70-79	Positive(+)
12335	Male	70-79	Positive(+)
12336	Female	46-59	Negtive(-)
12337	Female	46-59	Negtive(-)
12338	Male	46-59	Negtive(-)
12339	Female	60-69	Negtive(-)
12340	Male	60-69	Positive(+)
12341	Male	60-69	Positive(+)
12342	Female	60-69	Negtive(-)
12343	Female	70-79	Negtive(-)
12344	Female	60-69	Negtive(-)
12345	Male	60-69	Negtive(-)
12346	Female	60-69	Negtive(-)
12347	Female	70-79	Negtive(-)
12348	Male	70-79	Negtive(-)
12349	Female	70-79	Negtive(-)
12350	Female	46-59	Positive(+)
12351	Male	70-79	Negtive(-)
12352	Female	46-59	Negtive(-)
12353	Female	60-69	Negtive(-)
12354	Female	60-69	Negtive(-)
12355	Male	70-79	Negtive(-)
12356	Female	<46	Negtive(-)
12357	Male	46-59	Negtive(-)
12358	Male	80-89	Positive(+)
12359	Female	60-69	Negtive(-)
12360	Male	70-79	Negtive(-)
12361	Female	46-59	Negtive(-)
12362	Female	60-69	Negtive(-)
12363	Female	60-69	Negtive(-)
12364	Female	60-69	Negtive(-)
12365	Male	60-69	Negtive(-)
12366	Female	46-59	Negtive(-)
12367	Female	46-59	Negtive(-)
12368	Male	60-69	Negtive(-)
12369	Female	80-89	Negtive(-)
12370	Male	46-59	Negtive(-)
12371	Female	60-69	Negtive(-)
12372	Female	70-79	Negtive(-)
12373	Female	60-69	Negtive(-)
12374	Male	70-79	Negtive(-)
12375	Female	80-89	Negtive(-)
12376	Male	60-69	Negtive(-)
12377	Female	46-59	Negtive(-)
12378	Male	80-89	Negtive(-)
12379	Male	60-69	Negtive(-)
12380	Male	70-79	Positive(+)
12381	Male	46-59	Negtive(-)
12382	Male	46-59	Negtive(-)
12383	Female	<46	Positive(+)
12384	Male	60-69	Negtive(-)
12385	Male	70-79	Positive(+)
12386	Female	46-59	Negtive(-)
12387	Female	60-69	Negtive(-)
12388	Female	46-59	Negtive(-)
12389	Male	60-69	Negtive(-)
12390	Male	70-79	Negtive(-)
12391	Female	46-59	Negtive(-)
12392	Female	46-59	Negtive(-)
12393	Female	46-59	Negtive(-)
12394	Female	70-79	Negtive(-)
12395	Female	60-69	Positive(+)
12396	Female	46-59	Positive(+)
12397	Female	60-69	Positive(+)
12398	Female	46-59	Negtive(-)
12399	Male	70-79	Negtive(-)
12400	Male	70-79	Negtive(-)
12401	Male	60-69	Positive(+)
12402	Female	60-69	Positive(+)
12403	Male	70-79	Negtive(-)
12404	Male	70-79	Negtive(-)
12405	Female	46-59	Negtive(-)
12406	Female	46-59	Negtive(-)
12407	Female	46-59	Negtive(-)
12408	Female	70-79	Negtive(-)
12409	Female	<46	Negtive(-)
12410	Male	60-69	Negtive(-)
12411	Female	70-79	Positive(+)
12412	Male	80-89	Negtive(-)
12413	Female	46-59	Negtive(-)
12414	Female	46-59	Negtive(-)
12415	Male	46-59	Positive(+)
12416	Female	60-69	Negtive(-)
12417	Female	60-69	Negtive(-)
12418	Male	60-69	Negtive(-)
12419	Female	80-89	Negtive(-)
12420	Male	46-59	Negtive(-)
12421	Female	46-59	Negtive(-)
12422	Female	70-79	Negtive(-)
12423	Female	60-69	Negtive(-)
12424	Male	46-59	Negtive(-)
12425	Female	60-69	Positive(+)
12426	Female	46-59	Negtive(-)
12427	Female	46-59	Negtive(-)
12428	Female	46-59	Negtive(-)
12429	Male	46-59	Negtive(-)
12430	Female	46-59	Negtive(-)
12431	Female	46-59	Negtive(-)
12432	Male	60-69	Positive(+)
12433	Female	70-79	Positive(+)
12434	Female	60-69	Negtive(-)
12435	Female	46-59	Positive(+)
12436	Female	46-59	Negtive(-)
12437	Female	60-69	Negtive(-)
12438	Male	46-59	Negtive(-)
12439	Female	46-59	Negtive(-)
12440	Female	60-69	Negtive(-)
12441	Male	60-69	Negtive(-)
12442	Female	46-59	Negtive(-)
12443	Female	60-69	Negtive(-)
12444	Female	46-59	Positive(+)
12445	Female	60-69	Negtive(-)
12446	Female	46-59	Negtive(-)
12447	Male	60-69	Negtive(-)
12448	Male	60-69	Negtive(-)
12449	Male	46-59	Negtive(-)
12450	Female	60-69	Negtive(-)
12451	Male	60-69	Negtive(-)
12452	Female	60-69	Negtive(-)
12453	Male	70-79	Negtive(-)
12454	Female	60-69	Negtive(-)
12455	Male	60-69	Negtive(-)
12456	Female	60-69	Negtive(-)
12457	Female	46-59	Negtive(-)
12458	Female	60-69	Negtive(-)
12459	Female	<46	Negtive(-)
12460	Female	60-69	Negtive(-)
12461	Female	46-59	Negtive(-)
12462	Male	60-69	Negtive(-)
12463	Female	70-79	Negtive(-)
12464	Male	46-59	Negtive(-)
12465	Female	60-69	Negtive(-)
12466	Female	60-69	Negtive(-)
12467	Female	46-59	Negtive(-)
12468	Female	46-59	Negtive(-)
12469	Female	60-69	Negtive(-)
12470	Female	46-59	Negtive(-)
12471	Male	60-69	Negtive(-)
12472	Female	46-59	Negtive(-)
12473	Male	46-59	Negtive(-)
12474	Male	46-59	Negtive(-)
12475	Female	46-59	Negtive(-)
12476	Female	46-59	Negtive(-)
12477	Male	46-59	Negtive(-)
12478	Male	46-59	Negtive(-)
12479	Female	46-59	Negtive(-)
12480	Male	46-59	Negtive(-)
12481	Female	70-79	Negtive(-)
12482	Female	60-69	Negtive(-)
12483	Female	60-69	Negtive(-)
12484	Female	70-79	Negtive(-)
12485	Female	46-59	Negtive(-)
12486	Male	70-79	Negtive(-)
12487	Female	46-59	Negtive(-)
12488	Male	46-59	Negtive(-)
12489	Male	46-59	Negtive(-)
12490	Female	70-79	Negtive(-)
12491	Female	46-59	Negtive(-)
12492	Female	60-69	Negtive(-)
12493	Male	60-69	Negtive(-)
12494	Female	60-69	Negtive(-)
12495	Female	60-69	Negtive(-)
12496	Female	60-69	Negtive(-)
12497	Female	60-69	Negtive(-)
12498	Female	70-79	Negtive(-)
12499	Male	70-79	Negtive(-)
12500	Female	70-79	Negtive(-)
12501	Female	60-69	Negtive(-)
12502	Female	70-79	Negtive(-)
12503	Female	46-59	Negtive(-)
12504	Male	60-69	Negtive(-)
12505	Female	60-69	Negtive(-)
12506	Female	46-59	Negtive(-)
12507	Female	46-59	Negtive(-)
12508	Female	60-69	Negtive(-)
12509	Female	46-59	Negtive(-)
12510	Female	60-69	Negtive(-)
12511	Female	46-59	Negtive(-)
12512	Male	46-59	Negtive(-)
12513	Female	60-69	Negtive(-)
12514	Male	46-59	Negtive(-)
12515	Female	46-59	Negtive(-)
12516	Female	60-69	Negtive(-)
12517	Female	60-69	Negtive(-)
12518	Female	46-59	Negtive(-)
12519	Male	46-59	Negtive(-)
12520	Female	46-59	Negtive(-)
12521	Male	46-59	Negtive(-)
12522	Female	<46	Positive(+)
12523	Female	60-69	Negtive(-)
12524	Female	46-59	Negtive(-)
12525	Female	60-69	Negtive(-)
12526	Female	<46	Negtive(-)
12527	Female	46-59	Negtive(-)
12528	Female	60-69	Negtive(-)
12529	Female	46-59	Negtive(-)
12530	Male	70-79	Negtive(-)
12531	Female	80-89	Negtive(-)
12532	Female	70-79	Negtive(-)
12533	Female	70-79	Negtive(-)
12534	Female	60-69	Negtive(-)
12535	Male	70-79	Negtive(-)
12536	Female	46-59	Negtive(-)
12537	Male	70-79	Negtive(-)
12538	Female	<46	Negtive(-)
12539	Female	70-79	Negtive(-)
12540	Male	46-59	Negtive(-)
12541	Male	60-69	Negtive(-)
12542	Female	70-79	Negtive(-)
12543	Female	<46	Negtive(-)
12544	Female	60-69	Positive(+)
12545	Female	80-89	Negtive(-)
12546	Male	60-69	Negtive(-)
12547	Female	60-69	Negtive(-)
12548	Female	46-59	Negtive(-)
12549	Male	70-79	Negtive(-)
12550	Female	60-69	Negtive(-)
12551	Female	46-59	Negtive(-)
12552	Female	46-59	Negtive(-)
12553	Female	60-69	Negtive(-)
12554	Male	70-79	Negtive(-)
12555	Male	70-79	Negtive(-)
12556	Female	46-59	Negtive(-)
12557	Male	46-59	Negtive(-)
12558	Female	46-59	Negtive(-)
12559	Female	60-69	Negtive(-)
12560	Female	46-59	Negtive(-)
12561	Female	<46	Negtive(-)
12562	Male	<46	Negtive(-)
12563	Female	70-79	Negtive(-)
12564	Female	60-69	Negtive(-)
12565	Male	60-69	Negtive(-)
12566	Female	60-69	Negtive(-)
12567	Female	60-69	Negtive(-)
12568	Male	60-69	Negtive(-)
12569	Female	80-89	Negtive(-)
12570	Female	60-69	Negtive(-)
12571	Male	60-69	Negtive(-)
12572	Male	46-59	Negtive(-)
12573	Female	60-69	Negtive(-)
12574	Female	46-59	Negtive(-)
12575	Female	46-59	Negtive(-)
12576	Female	46-59	Negtive(-)
12577	Male	60-69	Negtive(-)
12578	Female	<46	Negtive(-)
12579	Female	60-69	Negtive(-)
12580	Female	46-59	Positive(+)
12581	Female	46-59	Negtive(-)
12582	Male	46-59	Negtive(-)
12583	Female	46-59	Negtive(-)
12584	Male	46-59	Negtive(-)
12585	Female	60-69	Negtive(-)
12586	Male	60-69	Negtive(-)
12587	Female	46-59	Negtive(-)
12588	Female	46-59	Negtive(-)
12589	Female	46-59	Negtive(-)
12590	Female	46-59	Negtive(-)
12591	Female	60-69	Negtive(-)
12592	Female	60-69	Negtive(-)
12593	Female	70-79	Negtive(-)
12594	Female	70-79	Negtive(-)
12595	Male	70-79	Negtive(-)
12596	Female	46-59	Negtive(-)
12597	Female	60-69	Negtive(-)
12598	Female	46-59	Negtive(-)
12599	Female	60-69	Negtive(-)
12600	Female	70-79	Negtive(-)
12601	Male	46-59	Negtive(-)
12602	Female	60-69	Negtive(-)
12603	Female	60-69	Negtive(-)
12604	Male	60-69	Negtive(-)
12605	Female	60-69	Negtive(-)
12606	Female	60-69	Negtive(-)
12607	Female	46-59	Negtive(-)
12608	Female	46-59	Negtive(-)
12609	Female	46-59	Negtive(-)
12610	Female	46-59	Negtive(-)
12611	Female	60-69	Positive(+)
12612	Male	60-69	Negtive(-)
12613	Female	46-59	Negtive(-)
12614	Female	70-79	Negtive(-)
12615	Male	60-69	Negtive(-)
12616	Female	60-69	Negtive(-)
12617	Female	60-69	Negtive(-)
12618	Male	70-79	Negtive(-)
12619	Female	46-59	Positive(+)
12620	Male	46-59	Negtive(-)
12621	Male	46-59	Negtive(-)
12622	Female	46-59	Negtive(-)
12623	Female	46-59	Negtive(-)
12624	Male	46-59	Negtive(-)
12625	Male	46-59	Negtive(-)
12626	Female	60-69	Negtive(-)
12627	Female	46-59	Negtive(-)
12628	Female	60-69	Negtive(-)
12629	Female	70-79	Negtive(-)
12630	Female	70-79	Negtive(-)
12631	Female	46-59	Positive(+)
12632	Female	60-69	Positive(+)
12633	Male	60-69	Positive(+)
12634	Female	60-69	Negtive(-)
12635	Female	70-79	Negtive(-)
12636	Female	46-59	Negtive(-)
12637	Female	46-59	Negtive(-)
12638	Male	<46	Negtive(-)
12639	Female	46-59	Negtive(-)
12640	Female	46-59	Negtive(-)
12641	Female	60-69	Negtive(-)
12642	Female	70-79	Negtive(-)
12643	Female	46-59	Negtive(-)
12644	Female	70-79	Negtive(-)
12645	Male	46-59	Negtive(-)
12646	Female	60-69	Negtive(-)
12647	Female	60-69	Negtive(-)
12648	Male	70-79	Negtive(-)
12649	Female	46-59	Negtive(-)
12650	Female	60-69	Negtive(-)
12651	Female	46-59	Negtive(-)
12652	Female	46-59	Negtive(-)
12653	Female	80-89	Negtive(-)
12654	Male	70-79	Negtive(-)
12655	Male	60-69	Positive(+)
12656	Female	60-69	Negtive(-)
12657	Male	80-89	Negtive(-)
12658	Female	60-69	Negtive(-)
12659	Female	46-59	Negtive(-)
12660	Male	60-69	Negtive(-)
12661	Female	46-59	Negtive(-)
12662	Male	60-69	Negtive(-)
12663	Male	60-69	Negtive(-)
12664	Female	60-69	Negtive(-)
12665	Female	46-59	Negtive(-)
12666	Female	46-59	Negtive(-)
12667	Male	60-69	Negtive(-)
12668	Male	70-79	Negtive(-)
12669	Female	46-59	Negtive(-)
12670	Male	70-79	Negtive(-)
12671	Female	46-59	Negtive(-)
12672	Female	60-69	Positive(+)
12673	Male	46-59	Negtive(-)
12674	Female	80-89	Negtive(-)
12675	Female	46-59	Negtive(-)
12676	Female	60-69	Negtive(-)
12677	Female	46-59	Negtive(-)
12678	Female	70-79	Positive(+)
12679	Female	46-59	Negtive(-)
12680	Male	70-79	Negtive(-)
12681	Male	60-69	Negtive(-)
12682	Male	46-59	Negtive(-)
12683	Male	60-69	Negtive(-)
12684	Male	46-59	Negtive(-)
12685	Female	60-69	Negtive(-)
12686	Female	60-69	Negtive(-)
12687	Male	60-69	Negtive(-)
12688	Female	46-59	Negtive(-)
12689	Female	<46	Negtive(-)
12690	Male	70-79	Negtive(-)
12691	Female	70-79	Negtive(-)
12692	Female	70-79	Negtive(-)
12693	Male	70-79	Negtive(-)
12694	Male	70-79	Negtive(-)
12695	Male	70-79	Negtive(-)
12696	Female	70-79	Negtive(-)
12697	Male	70-79	Negtive(-)
12698	Male	60-69	Negtive(-)
12699	Female	60-69	Negtive(-)
12700	Female	70-79	Negtive(-)
12701	Male	60-69	Positive(+)
12702	Female	70-79	Negtive(-)
12703	Male	60-69	Negtive(-)
12704	Female	46-59	Positive(+)
12705	Male	60-69	Negtive(-)
12706	Female	46-59	Negtive(-)
12707	Female	46-59	Negtive(-)
12708	Female	46-59	Negtive(-)
12709	Male	46-59	Negtive(-)
12710	Female	60-69	Negtive(-)
12711	Female	60-69	Negtive(-)
12712	Female	60-69	Negtive(-)
12713	Female	60-69	Negtive(-)
12714	Female	70-79	Negtive(-)
12715	Female	60-69	Negtive(-)
12716	Female	60-69	Negtive(-)
12717	Female	46-59	Negtive(-)
12718	Male	70-79	Negtive(-)
12719	Female	60-69	Negtive(-)
12720	Female	70-79	Negtive(-)
12721	Male	70-79	Negtive(-)
12722	Female	70-79	Positive(+)
12723	Male	60-69	Negtive(-)
12724	Male	70-79	Negtive(-)
12725	Female	46-59	Negtive(-)
12726	Female	46-59	Negtive(-)
12727	Female	70-79	Negtive(-)
12728	Male	46-59	Negtive(-)
12729	Male	<46	Negtive(-)
12730	Female	60-69	Negtive(-)
12731	Female	46-59	Negtive(-)
12732	Male	46-59	Negtive(-)
12733	Female	80-89	Negtive(-)
12734	Female	70-79	Negtive(-)
12735	Female	60-69	Negtive(-)
12736	Female	70-79	Positive(+)
12737	Female	46-59	Negtive(-)
12738	Male	60-69	Negtive(-)
12739	Female	46-59	Positive(+)
12740	Male	70-79	Negtive(-)
12741	Female	70-79	Negtive(-)
12742	Female	46-59	Negtive(-)
12743	Female	60-69	Negtive(-)
12744	Male	70-79	Negtive(-)
12745	Female	46-59	Positive(+)
12746	Female	46-59	Negtive(-)
12747	Female	46-59	Negtive(-)
12748	Male	60-69	Negtive(-)
12749	Male	70-79	Positive(+)
12750	Female	<46	Negtive(-)
12751	Female	60-69	Negtive(-)
12752	Female	70-79	Positive(+)
12753	Female	80-89	Negtive(-)
12754	Female	60-69	Negtive(-)
12755	Male	70-79	Negtive(-)
12756	Female	46-59	Negtive(-)
12757	Female	60-69	Negtive(-)
12758	Male	46-59	Negtive(-)
12759	Female	60-69	Positive(+)
12760	Female	60-69	Negtive(-)
12761	Female	46-59	Negtive(-)
12762	Female	46-59	Negtive(-)
12763	Female	46-59	Negtive(-)
12764	Male	60-69	Negtive(-)
12765	Female	60-69	Negtive(-)
12766	Female	60-69	Negtive(-)
12767	Male	60-69	Negtive(-)
12768	Female	60-69	Negtive(-)
12769	Male	<46	Negtive(-)
12770	Female	46-59	Negtive(-)
12771	Female	46-59	Negtive(-)
12772	Male	70-79	Negtive(-)
12773	Male	70-79	Negtive(-)
12774	Female	70-79	Negtive(-)
12775	Female	46-59	Negtive(-)
12776	Male	70-79	Negtive(-)
12777	Female	46-59	Negtive(-)
12778	Female	70-79	Negtive(-)
12779	Male	70-79	Negtive(-)
12780	Female	80-89	Negtive(-)
12781	Male	60-69	Negtive(-)
12782	Female	60-69	Negtive(-)
12783	Male	70-79	Negtive(-)
12784	Male	70-79	Negtive(-)
12785	Female	60-69	Negtive(-)
12786	Female	>89	Negtive(-)
12787	Male	46-59	Negtive(-)
12788	Female	80-89	Negtive(-)
12789	Female	70-79	Negtive(-)
12790	Male	60-69	Negtive(-)
12791	Female	60-69	Positive(+)
12792	Female	60-69	Negtive(-)
12793	Female	60-69	Negtive(-)
12794	Female	70-79	Negtive(-)
12795	Female	70-79	Negtive(-)
12796	Female	70-79	Negtive(-)
12797	Male	60-69	Negtive(-)
12798	Female	46-59	Negtive(-)
12799	Male	60-69	Negtive(-)
12800	Female	60-69	Negtive(-)
12801	Male	70-79	Negtive(-)
12802	Male	70-79	Negtive(-)
12803	Female	70-79	Negtive(-)
12804	Male	70-79	Negtive(-)
12805	Male	60-69	Negtive(-)
12806	Male	60-69	Negtive(-)
12807	Female	60-69	Negtive(-)
12808	Female	46-59	Negtive(-)
12809	Female	46-59	Negtive(-)
12810	Female	70-79	Negtive(-)
12811	Female	46-59	Negtive(-)
12812	Female	60-69	Negtive(-)
12813	Female	70-79	Negtive(-)
12814	Female	46-59	Negtive(-)
12815	Male	70-79	Negtive(-)
12816	Female	46-59	Negtive(-)
12817	Female	46-59	Negtive(-)
12818	Female	70-79	Negtive(-)
12819	Male	46-59	Negtive(-)
12820	Female	46-59	Negtive(-)
12821	Male	80-89	Negtive(-)
12822	Male	70-79	Negtive(-)
12823	Male	70-79	Negtive(-)
12824	Female	60-69	Negtive(-)
12825	Female	70-79	Negtive(-)
12826	Male	60-69	Negtive(-)
12827	Female	60-69	Negtive(-)
12828	Female	60-69	Negtive(-)
12829	Female	60-69	Negtive(-)
12830	Female	70-79	Negtive(-)
12831	Male	70-79	Negtive(-)
12832	Female	70-79	Positive(+)
12833	Male	70-79	Negtive(-)
12834	Male	70-79	Negtive(-)
12835	Male	60-69	Negtive(-)
12836	Male	70-79	Negtive(-)
12837	Female	70-79	Negtive(-)
12838	Male	60-69	Negtive(-)
12839	Female	70-79	Positive(+)
12840	Male	60-69	Negtive(-)
12841	Male	60-69	Negtive(-)
12842	Male	70-79	Positive(+)
12843	Female	70-79	Negtive(-)
12844	Male	70-79	Negtive(-)
12845	Male	70-79	Negtive(-)
12846	Male	70-79	Negtive(-)
12847	Male	70-79	Negtive(-)
12848	Male	70-79	Negtive(-)
12849	Male	60-69	Negtive(-)
12850	Male	60-69	Negtive(-)
12851	Male	60-69	Negtive(-)
12852	Male	70-79	Negtive(-)
12853	Male	60-69	Positive(+)
12854	Male	60-69	Negtive(-)
12855	Male	60-69	Negtive(-)
12856	Female	60-69	Negtive(-)
12857	Female	46-59	Negtive(-)
12858	Male	70-79	Positive(+)
12859	Male	70-79	Negtive(-)
12860	Male	60-69	Negtive(-)
12861	Female	70-79	Negtive(-)
12862	Female	60-69	Negtive(-)
12863	Male	70-79	Negtive(-)
12864	Male	60-69	Negtive(-)
12865	Male	70-79	Negtive(-)
12866	Male	60-69	Negtive(-)
12867	Male	60-69	Negtive(-)
12868	Female	60-69	Negtive(-)
12869	Female	60-69	Negtive(-)
12870	Male	70-79	Negtive(-)
12871	Male	70-79	Negtive(-)
12872	Male	70-79	Negtive(-)
12873	Male	60-69	Negtive(-)
12874	Male	60-69	Negtive(-)
12875	Male	70-79	Negtive(-)
12876	Male	70-79	Negtive(-)
12877	Female	60-69	Positive(+)
12878	Male	70-79	Negtive(-)
12879	Male	60-69	Positive(+)
12880	Male	60-69	Negtive(-)
12881	Male	60-69	Negtive(-)
12882	Male	70-79	Negtive(-)
12883	Female	70-79	Negtive(-)
12884	Male	70-79	Negtive(-)
12885	Male	70-79	Negtive(-)
12886	Male	60-69	Negtive(-)
12887	Male	60-69	Negtive(-)
12888	Female	70-79	Negtive(-)
12889	Male	60-69	Negtive(-)
12890	Female	60-69	Negtive(-)
12891	Female	70-79	Negtive(-)
12892	Female	60-69	Negtive(-)
12893	Male	60-69	Negtive(-)
12894	Male	70-79	Negtive(-)
12895	Male	60-69	Negtive(-)
12896	Female	60-69	Negtive(-)
12897	Female	70-79	Negtive(-)
12898	Female	80-89	Negtive(-)
12899	Male	70-79	Positive(+)
12900	Male	60-69	Positive(+)
12901	Male	60-69	Negtive(-)
12902	Male	60-69	Negtive(-)
12903	Male	60-69	Negtive(-)
12904	Female	60-69	Negtive(-)
12905	Female	60-69	Negtive(-)
12906	Female	70-79	Negtive(-)
12907	Male	70-79	Negtive(-)
12908	Female	60-69	Negtive(-)
12909	Female	60-69	Negtive(-)
12910	Female	60-69	Negtive(-)
12911	Male	60-69	Positive(+)
12912	Female	70-79	Negtive(-)
12913	Male	70-79	Negtive(-)
12914	Female	70-79	Negtive(-)
12915	Male	70-79	Negtive(-)
12916	Male	60-69	Positive(+)
12917	Male	60-69	Negtive(-)
12918	Male	60-69	Positive(+)
12919	Male	60-69	Positive(+)
12920	Male	60-69	Negtive(-)
12921	Female	70-79	Negtive(-)
12922	Female	60-69	Negtive(-)
12923	Female	60-69	Negtive(-)
12924	Male	60-69	Positive(+)
12925	Male	70-79	Negtive(-)
12926	Male	60-69	Negtive(-)
12927	Male	70-79	Positive(+)
12928	Male	70-79	Negtive(-)
12929	Male	60-69	Negtive(-)
12930	Male	60-69	Negtive(-)
12931	Female	60-69	Negtive(-)
12932	Male	60-69	Negtive(-)
12933	Male	60-69	Negtive(-)
12934	Female	60-69	Negtive(-)
12935	Female	60-69	Negtive(-)
12936	Female	60-69	Negtive(-)
12937	Male	70-79	Negtive(-)
12938	Female	60-69	Negtive(-)
12939	Male	80-89	Negtive(-)
12940	Female	70-79	Negtive(-)
12941	Female	60-69	Negtive(-)
12942	Female	70-79	Negtive(-)
12943	Female	60-69	Negtive(-)
12944	Male	60-69	Negtive(-)
12945	Male	60-69	Negtive(-)
12946	Female	60-69	Negtive(-)
12947	Male	60-69	Negtive(-)
12948	Female	60-69	Negtive(-)
12949	Male	60-69	Negtive(-)
12950	Female	70-79	Negtive(-)
12951	Female	60-69	Negtive(-)
12952	Female	70-79	Negtive(-)
12953	Female	60-69	Negtive(-)
12954	Male	60-69	Negtive(-)
12955	Female	60-69	Negtive(-)
12956	Female	60-69	Positive(+)
12957	Female	60-69	Negtive(-)
12958	Male	60-69	Negtive(-)
12959	Female	46-59	Negtive(-)
12960	Female	60-69	Negtive(-)
12961	Female	46-59	Negtive(-)
12962	Female	60-69	Negtive(-)
12963	Male	70-79	Negtive(-)
12964	Female	60-69	Negtive(-)
12965	Male	60-69	Negtive(-)
12966	Female	60-69	Negtive(-)
12967	Female	70-79	Negtive(-)
12968	Male	70-79	Negtive(-)
12969	Male	60-69	Negtive(-)
12970	Male	60-69	Negtive(-)
12971	Male	70-79	Negtive(-)
12972	Female	70-79	Negtive(-)
12973	Male	70-79	Negtive(-)
12974	Male	70-79	Negtive(-)
12975	Female	60-69	Negtive(-)
12976	Female	60-69	Negtive(-)
12977	Male	60-69	Negtive(-)
12978	Female	70-79	Negtive(-)
12979	Female	60-69	Negtive(-)
12980	Male	60-69	Negtive(-)
12981	Male	70-79	Negtive(-)
12982	Female	80-89	Negtive(-)
12983	Female	60-69	Negtive(-)
12984	Male	70-79	Negtive(-)
12985	Male	60-69	Negtive(-)
12986	Female	60-69	Negtive(-)
12987	Female	60-69	Negtive(-)
12988	Male	60-69	Negtive(-)
12989	Male	70-79	Negtive(-)
12990	Female	60-69	Negtive(-)
12991	Male	60-69	Negtive(-)
12992	Female	>89	Negtive(-)
12993	Female	70-79	Negtive(-)
12994	Male	60-69	Positive(+)
12995	Male	70-79	Negtive(-)
12996	Female	70-79	Negtive(-)
12997	Female	70-79	Negtive(-)
12998	Male	60-69	Negtive(-)
12999	Male	70-79	Negtive(-)
13000	Male	60-69	Negtive(-)
13001	Female	70-79	Negtive(-)
13002	Female	80-89	Negtive(-)
13003	Male	60-69	Negtive(-)
13004	Female	60-69	Negtive(-)
13005	Male	60-69	Negtive(-)
13006	Male	70-79	Negtive(-)
13007	Female	60-69	Negtive(-)
13008	Female	80-89	Positive(+)
13009	Female	70-79	Negtive(-)
13010	Female	60-69	Positive(+)
13011	Female	60-69	Negtive(-)
13012	Female	60-69	Negtive(-)
13013	Male	80-89	Positive(+)
13014	Male	60-69	Positive(+)
13015	Female	70-79	Positive(+)
13016	Female	60-69	Negtive(-)
13017	Female	60-69	Negtive(-)
13018	Female	46-59	Negtive(-)
13019	Male	60-69	Negtive(-)
13020	Male	60-69	Negtive(-)
13021	Female	60-69	Negtive(-)
13022	Female	70-79	Negtive(-)
13023	Female	70-79	Negtive(-)
13024	Male	60-69	Negtive(-)
13025	Male	60-69	Negtive(-)
13026	Female	60-69	Negtive(-)
13027	Female	70-79	Positive(+)
13028	Male	70-79	Positive(+)
13029	Male	70-79	Negtive(-)
13030	Female	70-79	Negtive(-)
13031	Female	70-79	Negtive(-)
13032	Female	60-69	Negtive(-)
13033	Male	70-79	Negtive(-)
13034	Female	60-69	Negtive(-)
13035	Female	60-69	Positive(+)
13036	Female	46-59	Negtive(-)
13037	Male	46-59	Negtive(-)
13038	Male	70-79	Negtive(-)
13039	Male	60-69	Negtive(-)
13040	Female	70-79	Negtive(-)
13041	Female	70-79	Negtive(-)
13042	Female	60-69	Positive(+)
13043	Male	60-69	Positive(+)
13044	Male	60-69	Positive(+)
13045	Female	60-69	Negtive(-)
13046	Female	60-69	Negtive(-)
13047	Male	60-69	Positive(+)
13048	Female	60-69	Negtive(-)
13049	Female	60-69	Negtive(-)
13050	Male	70-79	Positive(+)
13051	Male	80-89	Positive(+)
13052	Female	70-79	Negtive(-)
13053	Female	60-69	Positive(+)
13054	Male	70-79	Negtive(-)
13055	Female	60-69	Positive(+)
13056	Female	60-69	Negtive(-)
13057	Female	70-79	Negtive(-)
13058	Female	60-69	Negtive(-)
13059	Female	60-69	Negtive(-)
13060	Male	60-69	Negtive(-)
13061	Male	60-69	Negtive(-)
13062	Female	60-69	Negtive(-)
13063	Male	60-69	Negtive(-)
13064	Male	60-69	Negtive(-)
13065	Male	60-69	Negtive(-)
13066	Female	60-69	Negtive(-)
13067	Female	70-79	Negtive(-)
13068	Male	70-79	Negtive(-)
13069	Female	60-69	Negtive(-)
13070	Female	60-69	Negtive(-)
13071	Female	70-79	Negtive(-)
13072	Female	60-69	Negtive(-)
13073	Female	60-69	Negtive(-)
13074	Female	60-69	Negtive(-)
13075	Female	60-69	Negtive(-)
13076	Male	70-79	Negtive(-)
13077	Female	70-79	Positive(+)
13078	Female	80-89	Negtive(-)
13079	Male	70-79	Negtive(-)
13080	Male	60-69	Positive(+)
13081	Female	60-69	Positive(+)
13082	Female	70-79	Negtive(-)
13083	Female	60-69	Negtive(-)
13084	Male	60-69	Positive(+)
13085	Male	70-79	Negtive(-)
13086	Male	60-69	Negtive(-)
13087	Male	70-79	Negtive(-)
13088	Female	70-79	Negtive(-)
13089	Female	80-89	Negtive(-)
13090	Female	80-89	Negtive(-)
13091	Male	60-69	Negtive(-)
13092	Female	60-69	Positive(+)
13093	Female	70-79	Negtive(-)
13094	Male	60-69	Negtive(-)
13095	Female	60-69	Negtive(-)
13096	Male	60-69	Positive(+)
13097	Male	60-69	Negtive(-)
13098	Male	60-69	Negtive(-)
13099	Female	60-69	Negtive(-)
13100	Female	60-69	Negtive(-)
13101	Female	60-69	Negtive(-)
13102	Female	60-69	Positive(+)
13103	Female	60-69	Negtive(-)
13104	Female	80-89	Negtive(-)
13105	Male	70-79	Positive(+)
13106	Female	60-69	Negtive(-)
13107	Female	60-69	Negtive(-)
13108	Female	70-79	Negtive(-)
13109	Male	60-69	Negtive(-)
13110	Male	70-79	Positive(+)
13111	Female	60-69	Negtive(-)
13112	Female	70-79	Negtive(-)
13113	Female	70-79	Negtive(-)
13114	Male	80-89	Positive(+)
13115	Female	70-79	Negtive(-)
13116	Female	70-79	Negtive(-)
13117	Male	70-79	Negtive(-)
13118	Male	46-59	Positive(+)
13119	Female	46-59	Negtive(-)
13120	Female	46-59	Negtive(-)
13121	Female	46-59	Negtive(-)
13122	Female	46-59	Negtive(-)
13123	Female	46-59	Negtive(-)
13124	Female	60-69	Positive(+)
13125	Male	60-69	Negtive(-)
13126	Female	46-59	Negtive(-)
13127	Female	46-59	Positive(+)
13128	Female	60-69	Positive(+)
13129	Female	46-59	Positive(+)
13130	Female	46-59	Negtive(-)
13131	Female	46-59	Negtive(-)
13132	Female	46-59	Negtive(-)
13133	Female	80-89	Negtive(-)
13134	Male	70-79	Negtive(-)
13135	Female	46-59	Negtive(-)
13136	Male	70-79	Negtive(-)
13137	Female	<46	Negtive(-)
13138	Female	70-79	Negtive(-)
13139	Female	46-59	Negtive(-)
13140	Female	70-79	Negtive(-)
13141	Female	46-59	Negtive(-)
13142	Female	46-59	Negtive(-)
13143	Female	46-59	Negtive(-)
13144	Female	60-69	Negtive(-)
13145	Male	70-79	Negtive(-)
13146	Female	60-69	Positive(+)
13147	Female	70-79	Negtive(-)
13148	Female	<46	Negtive(-)
13149	Female	46-59	Negtive(-)
13150	Female	<46	Negtive(-)
13151	Male	60-69	Positive(+)
13152	Female	46-59	Positive(+)
13153	Female	46-59	Negtive(-)
13154	Male	60-69	Negtive(-)
13155	Female	46-59	Negtive(-)
13156	Female	46-59	Negtive(-)
13157	Female	46-59	Negtive(-)
13158	Female	46-59	Negtive(-)
13159	Female	46-59	Negtive(-)
13160	Male	70-79	Negtive(-)
13161	Female	46-59	Positive(+)
13162	Female	46-59	Negtive(-)
13163	Male	46-59	Negtive(-)
13164	Male	70-79	Negtive(-)
13165	Female	80-89	Negtive(-)
13166	Female	46-59	Negtive(-)
13167	Female	46-59	Negtive(-)
13168	Female	70-79	Negtive(-)
13169	Female	46-59	Negtive(-)
13170	Male	46-59	Negtive(-)
13171	Male	46-59	Negtive(-)
13172	Female	46-59	Positive(+)
13173	Female	60-69	Negtive(-)
13174	Male	80-89	Positive(+)
13175	Male	70-79	Negtive(-)
13176	Female	70-79	Negtive(-)
13177	Female	60-69	Negtive(-)
13178	Female	46-59	Negtive(-)
13179	Male	70-79	Negtive(-)
13180	Female	46-59	Negtive(-)
13181	Female	46-59	Negtive(-)
13182	Male	46-59	Negtive(-)
13183	Female	60-69	Negtive(-)
13184	Female	70-79	Negtive(-)
13185	Female	70-79	Negtive(-)
13186	Female	70-79	Negtive(-)
13187	Male	46-59	Negtive(-)
13188	Female	<46	Negtive(-)
13189	Female	46-59	Negtive(-)
13190	Male	46-59	Negtive(-)
13191	Female	46-59	Negtive(-)
13192	Male	>89	Positive(+)
13193	Female	46-59	Negtive(-)
13194	Male	70-79	Positive(+)
13195	Female	70-79	Positive(+)
13196	Female	70-79	Negtive(-)
13197	Female	46-59	Negtive(-)
13198	Female	46-59	Negtive(-)
13199	Female	46-59	Negtive(-)
13200	Female	46-59	Negtive(-)
13201	Female	46-59	Negtive(-)
13202	Female	46-59	Negtive(-)
13203	Female	60-69	Negtive(-)
13204	Female	46-59	Positive(+)
13205	Female	46-59	Negtive(-)
13206	Female	60-69	Negtive(-)
13207	Male	60-69	Negtive(-)
13208	Female	46-59	Negtive(-)
13209	Female	70-79	Negtive(-)
13210	Male	60-69	Negtive(-)
13211	Female	70-79	Negtive(-)
13212	Female	60-69	Negtive(-)
13213	Female	60-69	Negtive(-)
13214	Male	60-69	Negtive(-)
13215	Female	60-69	Negtive(-)
13216	Male	60-69	Negtive(-)
13217	Male	46-59	Negtive(-)
13218	Male	46-59	Negtive(-)
13219	Male	60-69	Negtive(-)
13220	Female	70-79	Negtive(-)
13221	Female	60-69	Negtive(-)
13222	Female	70-79	Negtive(-)
13223	Male	46-59	Negtive(-)
13224	Male	70-79	Negtive(-)
13225	Female	60-69	Negtive(-)
13226	Female	60-69	Negtive(-)
13227	Male	60-69	Positive(+)
13228	Female	70-79	Positive(+)
13229	Female	60-69	Negtive(-)
13230	Female	46-59	Negtive(-)
13231	Female	60-69	Negtive(-)
13232	Male	60-69	Negtive(-)
13233	Female	60-69	Negtive(-)
13234	Female	46-59	Negtive(-)
13235	Female	46-59	Negtive(-)
13236	Female	<46	Negtive(-)
13237	Female	70-79	Negtive(-)
13238	Female	60-69	Negtive(-)
13239	Female	46-59	Negtive(-)
13240	Female	46-59	Negtive(-)
13241	Female	60-69	Negtive(-)
13242	Male	60-69	Negtive(-)
13243	Female	46-59	Negtive(-)
13244	Female	<46	Negtive(-)
13245	Female	46-59	Negtive(-)
13246	Female	60-69	Negtive(-)
13247	Female	60-69	Negtive(-)
13248	Female	70-79	Negtive(-)
13249	Female	60-69	Negtive(-)
13250	Male	60-69	Negtive(-)
13251	Female	70-79	Negtive(-)
13252	Female	60-69	Negtive(-)
13253	Female	70-79	Negtive(-)
13254	Female	60-69	Negtive(-)
13255	Male	70-79	Negtive(-)
13256	Female	80-89	Negtive(-)
13257	Male	60-69	Negtive(-)
13258	Male	60-69	Negtive(-)
13259	Male	60-69	Negtive(-)
13260	Female	60-69	Negtive(-)
13261	Female	70-79	Negtive(-)
13262	Female	60-69	Negtive(-)
13263	Male	70-79	Negtive(-)
13264	Male	70-79	Negtive(-)
13265	Female	70-79	Negtive(-)
13266	Female	70-79	Negtive(-)
13267	Male	60-69	Negtive(-)
13268	Female	60-69	Negtive(-)
13269	Male	70-79	Negtive(-)
13270	Male	60-69	Negtive(-)
13271	Female	60-69	Negtive(-)
13272	Female	80-89	Negtive(-)
13273	Female	60-69	Negtive(-)
13274	Male	70-79	Negtive(-)
13275	Male	60-69	Negtive(-)
13276	Female	46-59	Negtive(-)
13277	Female	80-89	Negtive(-)
13278	Female	60-69	Negtive(-)
13279	Female	60-69	Negtive(-)
13280	Female	60-69	Negtive(-)
13281	Male	60-69	Negtive(-)
13282	Female	70-79	Negtive(-)
13283	Female	60-69	Negtive(-)
13284	Female	60-69	Negtive(-)
13285	Male	70-79	Negtive(-)
13286	Female	60-69	Negtive(-)
13287	Female	60-69	Negtive(-)
13288	Female	60-69	Positive(+)
13289	Male	60-69	Negtive(-)
13290	Male	60-69	Negtive(-)
13291	Male	70-79	Negtive(-)
13292	Female	60-69	Positive(+)
13293	Female	70-79	Negtive(-)
13294	Female	70-79	Negtive(-)
13295	Female	60-69	Negtive(-)
13296	Male	80-89	Positive(+)
13297	Female	80-89	Negtive(-)
13298	Female	60-69	Negtive(-)
13299	Male	70-79	Negtive(-)
13300	Female	70-79	Positive(+)
13301	Female	60-69	Negtive(-)
13302	Male	60-69	Negtive(-)
13303	Female	70-79	Negtive(-)
13304	Female	60-69	Negtive(-)
13305	Female	60-69	Negtive(-)
13306	Female	70-79	Negtive(-)
13307	Female	60-69	Negtive(-)
13308	Female	60-69	Negtive(-)
13309	Male	70-79	Negtive(-)
13310	Female	80-89	Negtive(-)
13311	Male	60-69	Negtive(-)
13312	Male	70-79	Negtive(-)
13313	Male	70-79	Negtive(-)
13314	Female	60-69	Negtive(-)
13315	Male	80-89	Negtive(-)
13316	Female	70-79	Negtive(-)
13317	Male	60-69	Negtive(-)
13318	Female	70-79	Negtive(-)
13319	Male	70-79	Negtive(-)
13320	Male	70-79	Positive(+)
13321	Female	70-79	Negtive(-)
13322	Male	80-89	Negtive(-)
13323	Male	60-69	Negtive(-)
13324	Male	60-69	Negtive(-)
13325	Male	70-79	Negtive(-)
13326	Female	70-79	Negtive(-)
13327	Female	60-69	Negtive(-)
13328	Male	70-79	Negtive(-)
13329	Female	60-69	Negtive(-)
13330	Female	70-79	Negtive(-)
13331	Male	70-79	Negtive(-)
13332	Male	70-79	Negtive(-)
13333	Male	70-79	Negtive(-)
13334	Female	60-69	Negtive(-)
13335	Male	60-69	Negtive(-)
13336	Male	60-69	Negtive(-)
13337	Female	70-79	Negtive(-)
13338	Male	60-69	Positive(+)
13339	Male	60-69	Negtive(-)
13340	Male	60-69	Negtive(-)
13341	Female	60-69	Negtive(-)
13342	Male	60-69	Negtive(-)
13343	Male	60-69	Negtive(-)
13344	Female	70-79	Negtive(-)
13345	Male	70-79	Negtive(-)
13346	Male	70-79	Negtive(-)
13347	Female	70-79	Negtive(-)
13348	Female	70-79	Negtive(-)
13349	Male	70-79	Negtive(-)
13350	Female	60-69	Negtive(-)
13351	Female	60-69	Negtive(-)
13352	Female	70-79	Negtive(-)
13353	Male	46-59	Negtive(-)
13354	Male	70-79	Negtive(-)
13355	Female	70-79	Negtive(-)
13356	Male	60-69	Negtive(-)
13357	Female	60-69	Positive(+)
13358	Female	46-59	Negtive(-)
13359	Female	46-59	Negtive(-)
13360	Male	70-79	Negtive(-)
13361	Male	60-69	Positive(+)
13362	Male	70-79	Negtive(-)
13363	Male	70-79	Negtive(-)
13364	Female	46-59	Negtive(-)
13365	Male	60-69	Negtive(-)
13366	Female	46-59	Negtive(-)
13367	Female	46-59	Negtive(-)
13368	Male	70-79	Negtive(-)
13369	Male	70-79	Negtive(-)
13370	Female	70-79	Negtive(-)
13371	Female	46-59	Negtive(-)
13372	Female	46-59	Negtive(-)
13373	Male	60-69	Positive(+)
13374	Female	60-69	Negtive(-)
13375	Female	46-59	Negtive(-)
13376	Male	70-79	Negtive(-)
13377	Female	60-69	Negtive(-)
13378	Female	46-59	Positive(+)
13379	Male	70-79	Positive(+)
13380	Male	70-79	Negtive(-)
13381	Female	60-69	Negtive(-)
13382	Female	46-59	Negtive(-)
13383	Female	<46	Negtive(-)
13384	Female	46-59	Positive(+)
13385	Female	60-69	Positive(+)
13386	Female	46-59	Negtive(-)
13387	Male	60-69	Negtive(-)
13388	Female	60-69	Positive(+)
13389	Female	80-89	Negtive(-)
13390	Female	60-69	Negtive(-)
13391	Male	60-69	Negtive(-)
13392	Male	60-69	Negtive(-)
13393	Female	60-69	Negtive(-)
13394	Female	60-69	Negtive(-)
13395	Female	60-69	Negtive(-)
13396	Female	60-69	Negtive(-)
13397	Male	60-69	Negtive(-)
13398	Female	70-79	Negtive(-)
13399	Male	60-69	Negtive(-)
13400	Female	80-89	Negtive(-)
13401	Female	60-69	Negtive(-)
13402	Male	60-69	Negtive(-)
13403	Female	60-69	Negtive(-)
13404	Female	60-69	Negtive(-)
13405	Male	60-69	Negtive(-)
13406	Male	70-79	Negtive(-)
13407	Female	80-89	Negtive(-)
13408	Male	>89	Negtive(-)
13409	Female	80-89	Negtive(-)
13410	Male	80-89	Negtive(-)
13411	Female	70-79	Positive(+)
13412	Male	60-69	Negtive(-)
13413	Male	60-69	Negtive(-)
13414	Male	70-79	Negtive(-)
13415	Male	60-69	Negtive(-)
13416	Male	60-69	Negtive(-)
13417	Female	60-69	Negtive(-)
13418	Female	70-79	Negtive(-)
13419	Female	70-79	Negtive(-)
13420	Male	70-79	Negtive(-)
13421	Female	70-79	Negtive(-)
13422	Female	70-79	Negtive(-)
13423	Male	80-89	Negtive(-)
13424	Female	70-79	Positive(+)
13425	Female	80-89	Negtive(-)
13426	Female	70-79	Negtive(-)
13427	Male	70-79	Negtive(-)
13428	Female	70-79	Negtive(-)
13429	Female	70-79	Negtive(-)
13430	Female	70-79	Negtive(-)
13431	Male	70-79	Negtive(-)
13432	Female	70-79	Positive(+)
13433	Male	70-79	Negtive(-)
13434	Female	70-79	Negtive(-)
13435	Male	60-69	Negtive(-)
13436	Male	60-69	Negtive(-)
13437	Male	60-69	Negtive(-)
13438	Male	70-79	Negtive(-)
13439	Male	60-69	Positive(+)
13440	Female	60-69	Positive(+)
13441	Male	60-69	Negtive(-)
13442	Male	60-69	Positive(+)
13443	Male	60-69	Negtive(-)
13444	Male	70-79	Negtive(-)
13445	Female	60-69	Negtive(-)
13446	Male	60-69	Negtive(-)
13447	Male	80-89	Positive(+)
13448	Male	60-69	Negtive(-)
13449	Male	60-69	Negtive(-)
13450	Female	80-89	Negtive(-)
13451	Female	60-69	Negtive(-)
13452	Female	70-79	Positive(+)
13453	Female	60-69	Negtive(-)
13454	Male	70-79	Negtive(-)
13455	Female	60-69	Negtive(-)
13456	Male	70-79	Negtive(-)
13457	Female	70-79	Negtive(-)
13458	Female	60-69	Negtive(-)
13459	Male	60-69	Negtive(-)
13460	Female	60-69	Negtive(-)
13461	Male	60-69	Positive(+)
13462	Female	60-69	Negtive(-)
13463	Male	70-79	Negtive(-)
13464	Male	60-69	Negtive(-)
13465	Female	60-69	Negtive(-)
13466	Female	70-79	Negtive(-)
13467	Male	70-79	Negtive(-)
13468	Male	80-89	Negtive(-)
13469	Male	80-89	Positive(+)
13470	Female	70-79	Negtive(-)
13471	Male	70-79	Negtive(-)
13472	Female	80-89	Positive(+)
13473	Male	70-79	Negtive(-)
13474	Male	70-79	Positive(+)
13475	Female	80-89	Negtive(-)
13476	Female	70-79	Negtive(-)
13477	Female	80-89	Negtive(-)
13478	Female	70-79	Positive(+)
13479	Female	70-79	Negtive(-)
13480	Male	70-79	Negtive(-)
13481	Female	70-79	Negtive(-)
13482	Male	70-79	Negtive(-)
13483	Female	70-79	Positive(+)
13484	Male	70-79	Negtive(-)
13485	Female	60-69	Negtive(-)
13486	Female	60-69	Positive(+)
13487	Male	60-69	Negtive(-)
13488	Male	60-69	Negtive(-)
13489	Male	60-69	Negtive(-)
13490	Female	60-69	Positive(+)
13491	Male	60-69	Negtive(-)
13492	Male	60-69	Negtive(-)
13493	Male	60-69	Positive(+)
13494	Female	60-69	Negtive(-)
13495	Female	60-69	Negtive(-)
13496	Female	60-69	Negtive(-)
13497	Female	80-89	Positive(+)
13498	Female	70-79	Negtive(-)
13499	Male	60-69	Negtive(-)
13500	Female	60-69	Negtive(-)
13501	Female	80-89	Negtive(-)
13502	Male	60-69	Negtive(-)
13503	Male	60-69	Negtive(-)
13504	Female	70-79	Negtive(-)
13505	Male	70-79	Negtive(-)
13506	Female	60-69	Negtive(-)
13507	Female	70-79	Negtive(-)
13508	Female	80-89	Positive(+)
13509	Male	60-69	Negtive(-)
13510	Female	70-79	Negtive(-)
13511	Male	70-79	Negtive(-)
13512	Female	70-79	Negtive(-)
13513	Female	60-69	Negtive(-)
13514	Female	70-79	Negtive(-)
13515	Male	70-79	Positive(+)
13516	Female	70-79	Negtive(-)
13517	Male	70-79	Negtive(-)
13518	Male	70-79	Negtive(-)
13519	Female	70-79	Negtive(-)
13520	Male	>89	Negtive(-)
13521	Male	70-79	Negtive(-)
13522	Female	70-79	Positive(+)
13523	Male	70-79	Negtive(-)
13524	Female	80-89	Negtive(-)
13525	Male	70-79	Negtive(-)
13526	Female	70-79	Positive(+)
13527	Female	70-79	Negtive(-)
13528	Male	70-79	Negtive(-)
13529	Female	70-79	Negtive(-)
13530	Female	60-69	Negtive(-)
13531	Female	60-69	Negtive(-)
13532	Male	70-79	Negtive(-)
13533	Female	60-69	Negtive(-)
13534	Male	60-69	Negtive(-)
13535	Female	70-79	Negtive(-)
13536	Male	60-69	Negtive(-)
13537	Male	60-69	Negtive(-)
13538	Female	60-69	Positive(+)
13539	Female	60-69	Negtive(-)
13540	Male	60-69	Negtive(-)
13541	Female	70-79	Negtive(-)
13542	Male	70-79	Negtive(-)
13543	Female	60-69	Negtive(-)
13544	Male	80-89	Positive(+)
13545	Female	60-69	Negtive(-)
13546	Male	60-69	Positive(+)
13547	Male	70-79	Negtive(-)
13548	Male	70-79	Negtive(-)
13549	Male	70-79	Positive(+)
13550	Male	60-69	Negtive(-)
13551	Female	70-79	Negtive(-)
13552	Male	80-89	Negtive(-)
13553	Female	60-69	Negtive(-)
13554	Female	60-69	Negtive(-)
13555	Male	70-79	Negtive(-)
13556	Male	60-69	Negtive(-)
13557	Male	70-79	Negtive(-)
13558	Female	60-69	Negtive(-)
13559	Female	60-69	Positive(+)
13560	Male	70-79	Negtive(-)
13561	Female	70-79	Positive(+)
13562	Male	70-79	Negtive(-)
13563	Female	70-79	Positive(+)
13564	Female	70-79	Negtive(-)
13565	Male	60-69	Negtive(-)
13566	Female	70-79	Negtive(-)
13567	Female	70-79	Negtive(-)
13568	Male	70-79	Positive(+)
13569	Male	80-89	Positive(+)
13570	Male	70-79	Positive(+)
13571	Male	80-89	Negtive(-)
13572	Male	80-89	Negtive(-)
13573	Male	70-79	Negtive(-)
13574	Male	70-79	Negtive(-)
13575	Female	70-79	Negtive(-)
13576	Male	80-89	Negtive(-)
13577	Female	70-79	Negtive(-)
13578	Female	70-79	Negtive(-)
13579	Female	70-79	Negtive(-)
13580	Female	80-89	Positive(+)
13581	Female	70-79	Negtive(-)
13582	Female	70-79	Positive(+)
13583	Female	80-89	Positive(+)
13584	Male	70-79	Negtive(-)
13585	Female	70-79	Negtive(-)
13586	Female	70-79	Negtive(-)
13587	Female	70-79	Negtive(-)
13588	Female	70-79	Negtive(-)
13589	Male	70-79	Negtive(-)
13590	Male	70-79	Positive(+)
13591	Female	70-79	Negtive(-)
13592	Female	70-79	Negtive(-)
13593	Female	70-79	Negtive(-)
13594	Male	70-79	Positive(+)
13595	Female	60-69	Negtive(-)
13596	Female	60-69	Negtive(-)
13597	Male	60-69	Negtive(-)
13598	Female	60-69	Negtive(-)
13599	Female	70-79	Negtive(-)
13600	Female	70-79	Negtive(-)
13601	Female	60-69	Negtive(-)
13602	Female	60-69	Negtive(-)
13603	Female	60-69	Negtive(-)
13604	Female	60-69	Negtive(-)
13605	Male	60-69	Negtive(-)
13606	Male	60-69	Negtive(-)
13607	Female	60-69	Negtive(-)
13608	Female	60-69	Negtive(-)
13609	Female	70-79	Positive(+)
13610	Male	60-69	Negtive(-)
13611	Male	60-69	Negtive(-)
13612	Male	70-79	Negtive(-)
13613	Female	60-69	Negtive(-)
13614	Female	60-69	Negtive(-)
13615	Male	60-69	Positive(+)
13616	Female	60-69	Negtive(-)
13617	Male	60-69	Negtive(-)
13618	Male	60-69	Negtive(-)
13619	Female	60-69	Negtive(-)
13620	Male	60-69	Negtive(-)
13621	Male	60-69	Negtive(-)
13622	Male	60-69	Negtive(-)
13623	Female	60-69	Positive(+)
13624	Female	60-69	Positive(+)
13625	Male	80-89	Negtive(-)
13626	Male	60-69	Negtive(-)
13627	Female	60-69	Negtive(-)
13628	Female	60-69	Negtive(-)
13629	Female	80-89	Negtive(-)
13630	Male	70-79	Negtive(-)
13631	Female	60-69	Negtive(-)
13632	Female	60-69	Negtive(-)
13633	Female	70-79	Positive(+)
13634	Female	70-79	Negtive(-)
13635	Female	70-79	Negtive(-)
13636	Male	70-79	Negtive(-)
13637	Male	70-79	Negtive(-)
13638	Male	70-79	Negtive(-)
13639	Male	70-79	Negtive(-)
13640	Female	70-79	Negtive(-)
13641	Male	70-79	Negtive(-)
13642	Female	70-79	Negtive(-)
13643	Female	70-79	Positive(+)
13644	Female	70-79	Positive(+)
13645	Female	70-79	Positive(+)
13646	Male	70-79	Negtive(-)
13647	Female	70-79	Negtive(-)
13648	Female	70-79	Negtive(-)
13649	Female	70-79	Positive(+)
13650	Female	70-79	Negtive(-)
13651	Male	70-79	Negtive(-)
13652	Male	80-89	Negtive(-)
13653	Female	70-79	Negtive(-)
13654	Female	70-79	Negtive(-)
13655	Male	70-79	Positive(+)
13656	Male	60-69	Negtive(-)
13657	Female	70-79	Positive(+)
13658	Female	70-79	Positive(+)
13659	Male	60-69	Positive(+)
13660	Male	70-79	Negtive(-)
13661	Female	60-69	Positive(+)
13662	Female	60-69	Negtive(-)
13663	Male	60-69	Negtive(-)
13664	Male	60-69	Negtive(-)
13665	Female	60-69	Negtive(-)
13666	Male	60-69	Negtive(-)
13667	Male	60-69	Positive(+)
13668	Male	60-69	Negtive(-)
13669	Female	60-69	Negtive(-)
13670	Male	60-69	Negtive(-)
13671	Female	70-79	Negtive(-)
13672	Female	60-69	Negtive(-)
13673	Female	60-69	Negtive(-)
13674	Female	70-79	Negtive(-)
13675	Female	60-69	Negtive(-)
13676	Male	60-69	Negtive(-)
13677	Female	60-69	Negtive(-)
13678	Female	60-69	Negtive(-)
13679	Male	70-79	Positive(+)
13680	Female	70-79	Positive(+)
13681	Male	60-69	Negtive(-)
13682	Female	60-69	Positive(+)
13683	Female	60-69	Negtive(-)
13684	Female	80-89	Positive(+)
13685	Female	60-69	Positive(+)
13686	Male	60-69	Positive(+)
13687	Female	60-69	Negtive(-)
13688	Female	70-79	Positive(+)
13689	Male	70-79	Negtive(-)
13690	Male	80-89	Negtive(-)
13691	Male	70-79	Negtive(-)
13692	Male	80-89	Negtive(-)
13693	Female	70-79	Negtive(-)
13694	Female	80-89	Positive(+)
13695	Male	80-89	Negtive(-)
13696	Female	70-79	Positive(+)
13697	Male	70-79	Negtive(-)
13698	Female	70-79	Positive(+)
13699	Female	70-79	Positive(+)
13700	Female	70-79	Negtive(-)
13701	Male	70-79	Negtive(-)
13702	Female	70-79	Negtive(-)
13703	Female	70-79	Negtive(-)
13704	Female	80-89	Negtive(-)
13705	Female	80-89	Negtive(-)
13706	Female	70-79	Negtive(-)
13707	Female	80-89	Positive(+)
13708	Male	70-79	Positive(+)
13709	Female	70-79	Positive(+)
13710	Male	80-89	Negtive(-)
13711	Male	60-69	Negtive(-)
13712	Female	70-79	Positive(+)
13713	Female	60-69	Positive(+)
13714	Female	60-69	Positive(+)
13715	Male	60-69	Negtive(-)
13716	Female	60-69	Negtive(-)
13717	Female	60-69	Negtive(-)
13718	Female	60-69	Negtive(-)
13719	Female	70-79	Negtive(-)
13720	Female	60-69	Negtive(-)
13721	Male	60-69	Negtive(-)
13722	Male	60-69	Negtive(-)
13723	Male	60-69	Negtive(-)
13724	Male	60-69	Negtive(-)
13725	Female	60-69	Negtive(-)
13726	Female	60-69	Negtive(-)
13727	Female	60-69	Negtive(-)
13728	Male	60-69	Negtive(-)
13729	Male	60-69	Negtive(-)
13730	Female	60-69	Negtive(-)
13731	Male	60-69	Negtive(-)
13732	Female	70-79	Negtive(-)
13733	Female	60-69	Negtive(-)
13734	Male	60-69	Negtive(-)
13735	Male	70-79	Negtive(-)
13736	Female	60-69	Negtive(-)
13737	Male	60-69	Negtive(-)
13738	Male	60-69	Positive(+)
13739	Male	60-69	Negtive(-)
13740	Male	60-69	Negtive(-)
13741	Male	60-69	Negtive(-)
13742	Female	60-69	Negtive(-)
13743	Female	60-69	Positive(+)
13744	Female	60-69	Negtive(-)
13745	Male	70-79	Negtive(-)
13746	Female	70-79	Negtive(-)
13747	Female	60-69	Negtive(-)
13748	Female	60-69	Negtive(-)
13749	Male	60-69	Positive(+)
13750	Female	60-69	Negtive(-)
13751	Male	60-69	Negtive(-)
13752	Male	60-69	Negtive(-)
13753	Male	70-79	Negtive(-)
13754	Female	70-79	Negtive(-)
13755	Female	60-69	Negtive(-)
13756	Male	70-79	Negtive(-)
13757	Male	70-79	Negtive(-)
13758	Female	70-79	Negtive(-)
13759	Female	70-79	Positive(+)
13760	Male	70-79	Positive(+)
13761	Female	70-79	Negtive(-)
13762	Male	70-79	Negtive(-)
13763	Female	70-79	Negtive(-)
13764	Female	70-79	Negtive(-)
13765	Male	70-79	Negtive(-)
13766	Female	70-79	Positive(+)
13767	Male	70-79	Negtive(-)
13768	Female	70-79	Negtive(-)
13769	Male	70-79	Negtive(-)
13770	Female	80-89	Negtive(-)
13771	Male	70-79	Negtive(-)
13772	Male	70-79	Negtive(-)
13773	Male	80-89	Negtive(-)
13774	Female	70-79	Negtive(-)
13775	Male	80-89	Negtive(-)
13776	Female	70-79	Negtive(-)
13777	Male	70-79	Negtive(-)
13778	Female	70-79	Negtive(-)
13779	Male	70-79	Positive(+)
13780	Male	70-79	Negtive(-)
13781	Male	70-79	Negtive(-)
13782	Female	>89	Negtive(-)
13783	Male	70-79	Negtive(-)
13784	Female	60-69	Negtive(-)
13785	Female	60-69	Negtive(-)
13786	Male	60-69	Negtive(-)
13787	Female	60-69	Negtive(-)
13788	Male	60-69	Negtive(-)
13789	Male	70-79	Negtive(-)
13790	Female	60-69	Negtive(-)
13791	Female	60-69	Negtive(-)
13792	Male	60-69	Negtive(-)
13793	Female	60-69	Positive(+)
13794	Female	60-69	Negtive(-)
13795	Female	60-69	Negtive(-)
13796	Female	70-79	Negtive(-)
13797	Female	60-69	Negtive(-)
13798	Male	70-79	Negtive(-)
13799	Female	60-69	Negtive(-)
13800	Male	80-89	Negtive(-)
13801	Female	70-79	Negtive(-)
13802	Male	70-79	Negtive(-)
13803	Male	60-69	Negtive(-)
13804	Male	60-69	Negtive(-)
13805	Female	60-69	Negtive(-)
13806	Female	60-69	Negtive(-)
13807	Male	70-79	Negtive(-)
13808	Male	60-69	Negtive(-)
13809	Male	60-69	Negtive(-)
13810	Female	60-69	Negtive(-)
13811	Female	60-69	Negtive(-)
13812	Male	70-79	Negtive(-)
13813	Female	70-79	Negtive(-)
13814	Female	60-69	Negtive(-)
13815	Female	70-79	Negtive(-)
13816	Female	60-69	Negtive(-)
13817	Male	60-69	Negtive(-)
13818	Female	60-69	Negtive(-)
13819	Female	60-69	Negtive(-)
13820	Male	70-79	Negtive(-)
13821	Male	60-69	Negtive(-)
13822	Female	70-79	Negtive(-)
13823	Female	60-69	Negtive(-)
13824	Female	70-79	Negtive(-)
13825	Male	60-69	Negtive(-)
13826	Female	60-69	Positive(+)
13827	Female	60-69	Negtive(-)
13828	Male	70-79	Negtive(-)
13829	Female	70-79	Negtive(-)
13830	Male	70-79	Negtive(-)
13831	Female	70-79	Negtive(-)
13832	Male	80-89	Positive(+)
13833	Male	70-79	Negtive(-)
13834	Male	70-79	Negtive(-)
13835	Female	70-79	Negtive(-)
13836	Male	70-79	Negtive(-)
13837	Male	70-79	Negtive(-)
13838	Male	70-79	Negtive(-)
13839	Male	70-79	Negtive(-)
13840	Female	70-79	Negtive(-)
13841	Female	70-79	Negtive(-)
13842	Female	80-89	Negtive(-)
13843	Female	80-89	Negtive(-)
13844	Male	70-79	Negtive(-)
13845	Female	70-79	Positive(+)
13846	Female	70-79	Negtive(-)
13847	Female	70-79	Negtive(-)
13848	Male	70-79	Negtive(-)
13849	Female	70-79	Negtive(-)
13850	Male	70-79	Negtive(-)
13851	Male	70-79	Negtive(-)
13852	Male	70-79	Negtive(-)
13853	Male	60-69	Negtive(-)
13854	Female	60-69	Negtive(-)
13855	Female	60-69	Positive(+)
13856	Female	70-79	Negtive(-)
13857	Female	60-69	Positive(+)
13858	Female	60-69	Negtive(-)
13859	Male	60-69	Negtive(-)
13860	Female	60-69	Positive(+)
13861	Male	70-79	Negtive(-)
13862	Male	70-79	Negtive(-)
13863	Male	70-79	Negtive(-)
13864	Female	70-79	Positive(+)
13865	Female	60-69	Negtive(-)
13866	Female	60-69	Negtive(-)
13867	Female	60-69	Negtive(-)
13868	Male	60-69	Negtive(-)
13869	Male	60-69	Positive(+)
13870	Female	60-69	Negtive(-)
13871	Female	60-69	Negtive(-)
13872	Male	60-69	Negtive(-)
13873	Male	60-69	Negtive(-)
13874	Female	60-69	Negtive(-)
13875	Female	60-69	Negtive(-)
13876	Male	70-79	Negtive(-)
13877	Male	60-69	Negtive(-)
13878	Male	60-69	Negtive(-)
13879	Female	60-69	Negtive(-)
13880	Female	60-69	Negtive(-)
13881	Female	60-69	Negtive(-)
13882	Female	70-79	Negtive(-)
13883	Female	70-79	Negtive(-)
13884	Male	60-69	Negtive(-)
13885	Male	60-69	Negtive(-)
13886	Female	60-69	Negtive(-)
13887	Female	60-69	Negtive(-)
13888	Female	60-69	Positive(+)
13889	Male	60-69	Negtive(-)
13890	Male	70-79	Negtive(-)
13891	Female	60-69	Negtive(-)
13892	Male	60-69	Negtive(-)
13893	Male	70-79	Negtive(-)
13894	Male	60-69	Negtive(-)
13895	Female	60-69	Negtive(-)
13896	Female	60-69	Negtive(-)
13897	Male	60-69	Negtive(-)
13898	Female	60-69	Negtive(-)
13899	Male	60-69	Negtive(-)
13900	Female	60-69	Negtive(-)
13901	Female	60-69	Positive(+)
13902	Female	70-79	Negtive(-)
13903	Male	60-69	Negtive(-)
13904	Male	70-79	Negtive(-)
13905	Female	60-69	Negtive(-)
13906	Male	60-69	Negtive(-)
13907	Female	60-69	Negtive(-)
13908	Female	60-69	Negtive(-)
13909	Male	70-79	Negtive(-)
13910	Female	70-79	Negtive(-)
13911	Female	80-89	Negtive(-)
13912	Male	70-79	Negtive(-)
13913	Female	70-79	Negtive(-)
13914	Male	70-79	Negtive(-)
13915	Male	70-79	Negtive(-)
13916	Male	70-79	Negtive(-)
13917	Female	70-79	Negtive(-)
13918	Male	70-79	Negtive(-)
13919	Male	70-79	Negtive(-)
13920	Male	70-79	Negtive(-)
13921	Male	70-79	Negtive(-)
13922	Female	70-79	Negtive(-)
13923	Female	70-79	Negtive(-)
13924	Male	70-79	Negtive(-)
13925	Female	70-79	Negtive(-)
13926	Male	80-89	Negtive(-)
13927	Female	70-79	Negtive(-)
13928	Female	70-79	Negtive(-)
13929	Female	70-79	Negtive(-)
13930	Female	70-79	Negtive(-)
13931	Female	70-79	Negtive(-)
13932	Male	70-79	Negtive(-)
13933	Female	70-79	Negtive(-)
13934	Male	60-69	Negtive(-)
13935	Male	60-69	Negtive(-)
13936	Male	60-69	Negtive(-)
13937	Male	60-69	Negtive(-)
13938	Female	60-69	Negtive(-)
13939	Female	60-69	Negtive(-)
13940	Male	60-69	Negtive(-)
13941	Female	60-69	Negtive(-)
13942	Female	60-69	Negtive(-)
13943	Female	70-79	Positive(+)
13944	Female	60-69	Negtive(-)
13945	Female	60-69	Negtive(-)
13946	Female	80-89	Negtive(-)
13947	Female	60-69	Negtive(-)
13948	Female	70-79	Positive(+)
13949	Female	80-89	Negtive(-)
13950	Female	60-69	Positive(+)
13951	Female	70-79	Negtive(-)
13952	Male	70-79	Negtive(-)
13953	Male	60-69	Negtive(-)
13954	Female	60-69	Positive(+)
13955	Male	70-79	Negtive(-)
13956	Male	80-89	Positive(+)
13957	Female	60-69	Negtive(-)
13958	Male	60-69	Negtive(-)
13959	Female	70-79	Negtive(-)
13960	Male	60-69	Negtive(-)
13961	Male	70-79	Negtive(-)
13962	Female	60-69	Negtive(-)
13963	Male	60-69	Negtive(-)
13964	Female	60-69	Negtive(-)
13965	Female	60-69	Positive(+)
13966	Female	60-69	Positive(+)
13967	Female	60-69	Negtive(-)
13968	Female	60-69	Negtive(-)
13969	Female	60-69	Negtive(-)
13970	Female	70-79	Negtive(-)
13971	Male	70-79	Negtive(-)
13972	Male	70-79	Negtive(-)
13973	Male	70-79	Negtive(-)
13974	Female	70-79	Positive(+)
13975	Male	70-79	Negtive(-)
13976	Female	70-79	Negtive(-)
13977	Male	80-89	Negtive(-)
13978	Male	70-79	Negtive(-)
13979	Male	70-79	Positive(+)
13980	Female	70-79	Negtive(-)
13981	Female	70-79	Negtive(-)
13982	Female	70-79	Negtive(-)
13983	Female	70-79	Positive(+)
13984	Female	80-89	Negtive(-)
13985	Female	70-79	Negtive(-)
13986	Female	70-79	Negtive(-)
13987	Male	70-79	Negtive(-)
13988	Female	70-79	Negtive(-)
13989	Female	70-79	Negtive(-)
13990	Male	70-79	Negtive(-)
13991	Female	70-79	Negtive(-)
13992	Male	70-79	Negtive(-)
13993	Female	80-89	Negtive(-)
13994	Female	70-79	Negtive(-)
13995	Female	70-79	Negtive(-)
13996	Male	70-79	Negtive(-)
13997	Female	70-79	Negtive(-)
13998	Male	70-79	Negtive(-)
13999	Male	70-79	Negtive(-)
14000	Female	70-79	Negtive(-)
14001	Male	60-69	Negtive(-)
14002	Male	60-69	Negtive(-)
14003	Female	60-69	Negtive(-)
14004	Female	60-69	Negtive(-)
14005	Female	70-79	Negtive(-)
14006	Female	60-69	Positive(+)
14007	Male	60-69	Negtive(-)
14008	Female	60-69	Negtive(-)
14009	Female	60-69	Negtive(-)
14010	Female	60-69	Negtive(-)
14011	Male	>89	Positive(+)
14012	Female	70-79	Negtive(-)
14013	Female	60-69	Negtive(-)
14014	Male	60-69	Negtive(-)
14015	Female	60-69	Negtive(-)
14016	Female	60-69	Negtive(-)
14017	Male	60-69	Negtive(-)
14018	Female	60-69	Negtive(-)
14019	Male	60-69	Negtive(-)
14020	Male	60-69	Negtive(-)
14021	Female	70-79	Negtive(-)
14022	Male	60-69	Negtive(-)
14023	Female	70-79	Negtive(-)
14024	Male	70-79	Negtive(-)
14025	Female	>89	Negtive(-)
14026	Male	70-79	Negtive(-)
14027	Female	70-79	Negtive(-)
14028	Female	70-79	Negtive(-)
14029	Male	70-79	Negtive(-)
14030	Female	70-79	Negtive(-)
14031	Female	70-79	Negtive(-)
14032	Male	70-79	Negtive(-)
14033	Male	70-79	Negtive(-)
14034	Male	70-79	Negtive(-)
14035	Female	80-89	Negtive(-)
14036	Female	70-79	Negtive(-)
14037	Female	70-79	Negtive(-)
14038	Female	70-79	Negtive(-)
14039	Female	70-79	Negtive(-)
14040	Female	70-79	Negtive(-)
14041	Male	70-79	Negtive(-)
14042	Male	70-79	Negtive(-)
14043	Female	60-69	Positive(+)
14044	Male	60-69	Negtive(-)
14045	Female	60-69	Negtive(-)
14046	Female	60-69	Positive(+)
14047	Female	60-69	Negtive(-)
14048	Male	60-69	Negtive(-)
14049	Female	60-69	Negtive(-)
14050	Male	60-69	Negtive(-)
14051	Male	60-69	Negtive(-)
14052	Female	60-69	Negtive(-)
14053	Male	70-79	Negtive(-)
14054	Female	60-69	Negtive(-)
14055	Male	80-89	Negtive(-)
14056	Female	70-79	Negtive(-)
14057	Female	70-79	Negtive(-)
14058	Female	60-69	Negtive(-)
14059	Female	60-69	Negtive(-)
14060	Male	60-69	Negtive(-)
14061	Male	60-69	Negtive(-)
14062	Female	70-79	Positive(+)
14063	Female	60-69	Negtive(-)
14064	Male	70-79	Negtive(-)
14065	Female	60-69	Negtive(-)
14066	Male	60-69	Negtive(-)
14067	Female	70-79	Negtive(-)
14068	Female	60-69	Negtive(-)
14069	Male	60-69	Negtive(-)
14070	Female	70-79	Negtive(-)
14071	Male	80-89	Negtive(-)
14072	Female	70-79	Negtive(-)
14073	Female	70-79	Negtive(-)
14074	Female	70-79	Negtive(-)
14075	Male	70-79	Negtive(-)
14076	Female	70-79	Negtive(-)
14077	Female	70-79	Negtive(-)
14078	Male	70-79	Negtive(-)
14079	Female	80-89	Negtive(-)
14080	Female	70-79	Negtive(-)
14081	Female	70-79	Negtive(-)
14082	Female	70-79	Negtive(-)
14083	Female	70-79	Negtive(-)
14084	Male	70-79	Negtive(-)
14085	Female	70-79	Negtive(-)
14086	Male	70-79	Negtive(-)
14087	Female	70-79	Negtive(-)
14088	Female	80-89	Negtive(-)
14089	Male	70-79	Negtive(-)
14090	Female	70-79	Negtive(-)
14091	Female	70-79	Negtive(-)
14092	Female	80-89	Negtive(-)
14093	Female	70-79	Negtive(-)
14094	Female	70-79	Negtive(-)
14095	Male	70-79	Negtive(-)
14096	Male	70-79	Negtive(-)
14097	Male	60-69	Negtive(-)
14098	Male	60-69	Negtive(-)
14099	Female	60-69	Negtive(-)
14100	Female	60-69	Negtive(-)
14101	Male	70-79	Negtive(-)
14102	Female	60-69	Negtive(-)
14103	Female	80-89	Negtive(-)
14104	Male	60-69	Negtive(-)
14105	Male	80-89	Negtive(-)
14106	Female	70-79	Positive(+)
14107	Female	80-89	Negtive(-)
14108	Female	60-69	Negtive(-)
14109	Female	80-89	Negtive(-)
14110	Male	70-79	Negtive(-)
14111	Female	60-69	Negtive(-)
14112	Male	70-79	Negtive(-)
14113	Female	60-69	Negtive(-)
14114	Male	80-89	Negtive(-)
14115	Male	70-79	Positive(+)
14116	Male	70-79	Negtive(-)
14117	Female	70-79	Negtive(-)
14118	Female	70-79	Negtive(-)
14119	Male	70-79	Negtive(-)
14120	Female	70-79	Negtive(-)
14121	Female	70-79	Negtive(-)
14122	Male	70-79	Negtive(-)
14123	Male	70-79	Negtive(-)
14124	Female	70-79	Negtive(-)
14125	Male	70-79	Negtive(-)
14126	Male	70-79	Negtive(-)
14127	Female	70-79	Negtive(-)
14128	Female	70-79	Negtive(-)
14129	Female	70-79	Negtive(-)
14130	Male	70-79	Negtive(-)
14131	Female	70-79	Positive(+)
14132	Female	70-79	Negtive(-)
14133	Male	70-79	Negtive(-)
14134	Female	70-79	Negtive(-)
14135	Male	70-79	Positive(+)
14136	Female	70-79	Negtive(-)
14137	Female	70-79	Negtive(-)
14138	Male	70-79	Negtive(-)
14139	Female	60-69	Negtive(-)
14140	Male	60-69	Negtive(-)
14141	Female	60-69	Negtive(-)
14142	Male	60-69	Positive(+)
14143	Female	70-79	Negtive(-)
14144	Female	70-79	Negtive(-)
14145	Male	60-69	Negtive(-)
14146	Female	60-69	Negtive(-)
14147	Female	60-69	Negtive(-)
14148	Female	60-69	Negtive(-)
14149	Male	60-69	Negtive(-)
14150	Female	60-69	Negtive(-)
14151	Male	60-69	Negtive(-)
14152	Female	60-69	Negtive(-)
14153	Male	60-69	Negtive(-)
14154	Female	60-69	Positive(+)
14155	Male	60-69	Negtive(-)
14156	Female	60-69	Negtive(-)
14157	Male	70-79	Positive(+)
14158	Male	60-69	Negtive(-)
14159	Female	60-69	Positive(+)
14160	Male	60-69	Positive(+)
14161	Female	70-79	Negtive(-)
14162	Female	70-79	Positive(+)
14163	Male	60-69	Negtive(-)
14164	Male	60-69	Negtive(-)
14165	Male	60-69	Negtive(-)
14166	Female	60-69	Negtive(-)
14167	Male	60-69	Negtive(-)
14168	Male	70-79	Positive(+)
14169	Male	60-69	Negtive(-)
14170	Male	60-69	Negtive(-)
14171	Female	60-69	Negtive(-)
14172	Male	60-69	Positive(+)
14173	Female	70-79	Negtive(-)
14174	Female	70-79	Negtive(-)
14175	Male	60-69	Positive(+)
14176	Female	60-69	Negtive(-)
14177	Male	70-79	Negtive(-)
14178	Female	70-79	Negtive(-)
14179	Female	70-79	Positive(+)
14180	Male	>89	Positive(+)
14181	Female	70-79	Negtive(-)
14182	Male	70-79	Positive(+)
14183	Female	70-79	Negtive(-)
14184	Female	70-79	Negtive(-)
14185	Female	70-79	Negtive(-)
14186	Male	70-79	Negtive(-)
14187	Male	70-79	Negtive(-)
14188	Male	70-79	Positive(+)
14189	Female	70-79	Negtive(-)
14190	Male	70-79	Negtive(-)
14191	Male	70-79	Negtive(-)
14192	Male	70-79	Negtive(-)
14193	Female	70-79	Negtive(-)
14194	Female	70-79	Negtive(-)
14195	Male	80-89	Negtive(-)
14196	Male	70-79	Negtive(-)
14197	Female	70-79	Negtive(-)
14198	Female	70-79	Negtive(-)
14199	Male	60-69	Negtive(-)
14200	Male	60-69	Negtive(-)
14201	Female	60-69	Negtive(-)
14202	Male	70-79	Negtive(-)
14203	Female	60-69	Negtive(-)
14204	Female	60-69	Negtive(-)
14205	Female	60-69	Negtive(-)
14206	Male	60-69	Negtive(-)
14207	Male	60-69	Positive(+)
14208	Male	60-69	Negtive(-)
14209	Female	60-69	Negtive(-)
14210	Female	>89	Negtive(-)
14211	Male	70-79	Negtive(-)
14212	Male	60-69	Negtive(-)
14213	Male	70-79	Negtive(-)
14214	Female	60-69	Negtive(-)
14215	Female	60-69	Negtive(-)
14216	Male	70-79	Negtive(-)
14217	Female	60-69	Positive(+)
14218	Male	60-69	Negtive(-)
14219	Female	60-69	Negtive(-)
14220	Female	70-79	Negtive(-)
14221	Female	60-69	Negtive(-)
14222	Male	80-89	Negtive(-)
14223	Female	60-69	Negtive(-)
14224	Male	60-69	Positive(+)
14225	Female	60-69	Negtive(-)
14226	Male	60-69	Negtive(-)
14227	Female	60-69	Positive(+)
14228	Female	60-69	Negtive(-)
14229	Male	60-69	Negtive(-)
14230	Male	70-79	Negtive(-)
14231	Male	60-69	Negtive(-)
14232	Male	60-69	Negtive(-)
14233	Female	60-69	Negtive(-)
14234	Male	70-79	Negtive(-)
14235	Female	60-69	Negtive(-)
14236	Male	60-69	Negtive(-)
14237	Female	60-69	Negtive(-)
14238	Male	60-69	Negtive(-)
14239	Male	80-89	Negtive(-)
14240	Male	60-69	Negtive(-)
14241	Female	70-79	Negtive(-)
14242	Male	70-79	Negtive(-)
14243	Male	60-69	Negtive(-)
14244	Female	70-79	Negtive(-)
14245	Male	70-79	Negtive(-)
14246	Female	60-69	Negtive(-)
14247	Female	70-79	Positive(+)
14248	Female	60-69	Negtive(-)
14249	Female	70-79	Negtive(-)
14250	Female	60-69	Negtive(-)
14251	Female	60-69	Positive(+)
14252	Male	60-69	Negtive(-)
14253	Female	60-69	Negtive(-)
14254	Female	80-89	Positive(+)
14255	Female	70-79	Negtive(-)
14256	Male	60-69	Negtive(-)
14257	Female	70-79	Negtive(-)
14258	Male	70-79	Negtive(-)
14259	Female	70-79	Positive(+)
14260	Male	70-79	Negtive(-)
14261	Male	60-69	Positive(+)
14262	Female	70-79	Negtive(-)
14263	Male	70-79	Negtive(-)
14264	Female	70-79	Negtive(-)
14265	Male	70-79	Negtive(-)
14266	Male	70-79	Negtive(-)
14267	Male	70-79	Negtive(-)
14268	Male	70-79	Negtive(-)
14269	Female	70-79	Positive(+)
14270	Male	70-79	Positive(+)
14271	Male	70-79	Negtive(-)
14272	Male	70-79	Negtive(-)
14273	Female	70-79	Negtive(-)
14274	Male	70-79	Negtive(-)
14275	Female	70-79	Negtive(-)
14276	Female	70-79	Negtive(-)
14277	Male	70-79	Negtive(-)
14278	Male	70-79	Negtive(-)
14279	Male	70-79	Positive(+)
14280	Female	70-79	Negtive(-)
14281	Male	70-79	Negtive(-)
14282	Female	70-79	Negtive(-)
14283	Female	70-79	Negtive(-)
14284	Male	70-79	Negtive(-)
14285	Male	70-79	Negtive(-)
14286	Female	70-79	Negtive(-)
14287	Female	70-79	Negtive(-)
14288	Male	70-79	Negtive(-)
14289	Male	80-89	Positive(+)
14290	Female	70-79	Negtive(-)
14291	Female	70-79	Negtive(-)
14292	Female	70-79	Negtive(-)
14293	Female	70-79	Negtive(-)
14294	Male	70-79	Negtive(-)
14295	Male	80-89	Negtive(-)
14296	Female	70-79	Negtive(-)
14297	Male	70-79	Positive(+)
14298	Female	70-79	Negtive(-)
14299	Male	70-79	Positive(+)
14300	Male	70-79	Negtive(-)
14301	Male	70-79	Negtive(-)
14302	Female	70-79	Positive(+)
14303	Female	70-79	Negtive(-)
14304	Female	70-79	Negtive(-)
14305	Female	70-79	Negtive(-)
14306	Female	70-79	Positive(+)
14307	Male	70-79	Negtive(-)
14308	Male	70-79	Negtive(-)
14309	Male	60-69	Negtive(-)
14310	Male	60-69	Negtive(-)
14311	Male	60-69	Negtive(-)
14312	Female	70-79	Negtive(-)
14313	Male	60-69	Negtive(-)
14314	Female	60-69	Negtive(-)
14315	Male	60-69	Negtive(-)
14316	Male	60-69	Negtive(-)
14317	Female	60-69	Negtive(-)
14318	Male	60-69	Negtive(-)
14319	Male	60-69	Negtive(-)
14320	Male	60-69	Negtive(-)
14321	Female	60-69	Negtive(-)
14322	Female	60-69	Negtive(-)
14323	Male	60-69	Negtive(-)
14324	Male	60-69	Negtive(-)
14325	Male	80-89	Negtive(-)
14326	Male	60-69	Positive(+)
14327	Male	60-69	Negtive(-)
14328	Male	60-69	Negtive(-)
14329	Male	80-89	Negtive(-)
14330	Female	60-69	Negtive(-)
14331	Female	60-69	Negtive(-)
14332	Female	70-79	Negtive(-)
14333	Female	60-69	Negtive(-)
14334	Female	60-69	Negtive(-)
14335	Female	60-69	Negtive(-)
14336	Female	60-69	Negtive(-)
14337	Male	60-69	Negtive(-)
14338	Male	70-79	Negtive(-)
14339	Female	60-69	Negtive(-)
14340	Female	60-69	Negtive(-)
14341	Female	60-69	Negtive(-)
14342	Female	60-69	Negtive(-)
14343	Female	60-69	Negtive(-)
14344	Male	70-79	Negtive(-)
14345	Male	60-69	Negtive(-)
14346	Female	60-69	Negtive(-)
14347	Female	70-79	Negtive(-)
14348	Female	70-79	Negtive(-)
14349	Female	70-79	Negtive(-)
14350	Female	70-79	Negtive(-)
14351	Male	70-79	Negtive(-)
14352	Female	80-89	Negtive(-)
14353	Male	70-79	Negtive(-)
14354	Female	80-89	Negtive(-)
14355	Male	70-79	Negtive(-)
14356	Male	70-79	Negtive(-)
14357	Female	70-79	Negtive(-)
14358	Female	70-79	Negtive(-)
14359	Male	70-79	Negtive(-)
14360	Female	70-79	Negtive(-)
14361	Male	70-79	Negtive(-)
14362	Female	70-79	Negtive(-)
14363	Female	70-79	Negtive(-)
14364	Female	80-89	Negtive(-)
14365	Male	70-79	Negtive(-)
14366	Male	70-79	Negtive(-)
14367	Female	70-79	Positive(+)
14368	Female	70-79	Negtive(-)
14369	Male	70-79	Negtive(-)
14370	Female	70-79	Negtive(-)
14371	Female	80-89	Negtive(-)
14372	Female	70-79	Negtive(-)
14373	Female	70-79	Negtive(-)
14374	Female	70-79	Negtive(-)
14375	Female	80-89	Negtive(-)
14376	Male	70-79	Negtive(-)
14377	Female	60-69	Negtive(-)
14378	Male	60-69	Negtive(-)
14379	Female	60-69	Negtive(-)
14380	Male	60-69	Negtive(-)
14381	Male	60-69	Negtive(-)
14382	Male	60-69	Negtive(-)
14383	Male	60-69	Positive(+)
14384	Male	60-69	Negtive(-)
14385	Female	70-79	Negtive(-)
14386	Male	60-69	Negtive(-)
14387	Female	70-79	Negtive(-)
14388	Female	60-69	Negtive(-)
14389	Female	70-79	Negtive(-)
14390	Female	60-69	Negtive(-)
14391	Female	60-69	Negtive(-)
14392	Female	70-79	Negtive(-)
14393	Female	70-79	Negtive(-)
14394	Male	80-89	Negtive(-)
14395	Male	70-79	Negtive(-)
14396	Female	70-79	Negtive(-)
14397	Male	70-79	Negtive(-)
14398	Female	70-79	Negtive(-)
14399	Male	70-79	Negtive(-)
14400	Female	70-79	Negtive(-)
14401	Male	60-69	Negtive(-)
14402	Male	60-69	Negtive(-)
14403	Male	60-69	Negtive(-)
14404	Female	60-69	Negtive(-)
14405	Male	60-69	Negtive(-)
14406	Female	60-69	Negtive(-)
14407	Female	60-69	Negtive(-)
14408	Male	60-69	Negtive(-)
14409	Female	60-69	Negtive(-)
14410	Male	60-69	Negtive(-)
14411	Female	60-69	Negtive(-)
14412	Female	60-69	Negtive(-)
14413	Male	60-69	Negtive(-)
14414	Female	60-69	Negtive(-)
14415	Female	60-69	Negtive(-)
14416	Male	70-79	Negtive(-)
14417	Female	60-69	Negtive(-)
14418	Male	60-69	Negtive(-)
14419	Female	60-69	Negtive(-)
14420	Male	70-79	Negtive(-)
14421	Female	70-79	Negtive(-)
14422	Female	70-79	Negtive(-)
14423	Female	60-69	Negtive(-)
14424	Male	60-69	Negtive(-)
14425	Male	60-69	Negtive(-)
14426	Male	60-69	Negtive(-)
14427	Male	60-69	Negtive(-)
14428	Female	60-69	Negtive(-)
14429	Female	60-69	Negtive(-)
14430	Male	70-79	Negtive(-)
14431	Male	60-69	Negtive(-)
14432	Female	60-69	Negtive(-)
14433	Female	60-69	Negtive(-)
14434	Male	60-69	Negtive(-)
14435	Male	60-69	Negtive(-)
14436	Male	70-79	Negtive(-)
14437	Male	80-89	Negtive(-)
14438	Female	60-69	Negtive(-)
14439	Female	60-69	Negtive(-)
14440	Male	70-79	Negtive(-)
14441	Female	70-79	Negtive(-)
14442	Female	60-69	Negtive(-)
14443	Female	60-69	Negtive(-)
14444	Female	60-69	Negtive(-)
14445	Female	60-69	Negtive(-)
14446	Female	60-69	Negtive(-)
14447	Male	70-79	Negtive(-)
14448	Female	70-79	Negtive(-)
14449	Male	70-79	Negtive(-)
14450	Male	70-79	Positive(+)
14451	Female	70-79	Negtive(-)
14452	Female	60-69	Negtive(-)
14453	Female	60-69	Negtive(-)
14454	Male	70-79	Positive(+)
14455	Female	60-69	Negtive(-)
14456	Female	80-89	Negtive(-)
14457	Male	70-79	Negtive(-)
14458	Female	70-79	Negtive(-)
14459	Female	70-79	Negtive(-)
14460	Female	80-89	Negtive(-)
14461	Male	70-79	Negtive(-)
14462	Female	70-79	Negtive(-)
14463	Male	70-79	Negtive(-)
14464	Male	70-79	Negtive(-)
14465	Female	70-79	Negtive(-)
14466	Male	80-89	Negtive(-)
14467	Female	70-79	Negtive(-)
14468	Female	70-79	Negtive(-)
14469	Female	70-79	Negtive(-)
14470	Male	70-79	Negtive(-)
14471	Male	70-79	Negtive(-)
14472	Male	70-79	Negtive(-)
14473	Female	70-79	Negtive(-)
14474	Female	70-79	Negtive(-)
14475	Female	70-79	Negtive(-)
14476	Male	80-89	Negtive(-)
14477	Female	80-89	Negtive(-)
14478	Female	70-79	Negtive(-)
14479	Female	70-79	Negtive(-)
14480	Female	80-89	Negtive(-)
14481	Female	70-79	Negtive(-)
14482	Female	70-79	Negtive(-)
14483	Female	70-79	Negtive(-)
14484	Male	70-79	Negtive(-)
14485	Female	70-79	Negtive(-)
14486	Male	70-79	Negtive(-)
14487	Male	80-89	Negtive(-)
14488	Female	70-79	Negtive(-)
14489	Female	80-89	Negtive(-)
14490	Female	70-79	Positive(+)
14491	Female	60-69	Negtive(-)
14492	Male	60-69	Negtive(-)
14493	Male	60-69	Positive(+)
14494	Female	60-69	Negtive(-)
14495	Male	60-69	Negtive(-)
14496	Female	70-79	Negtive(-)
14497	Female	60-69	Negtive(-)
14498	Female	70-79	Positive(+)
14499	Male	70-79	Negtive(-)
14500	Female	80-89	Negtive(-)
14501	Male	70-79	Positive(+)
14502	Male	70-79	Positive(+)
14503	Female	70-79	Negtive(-)
14504	Male	70-79	Negtive(-)
14505	Female	80-89	Negtive(-)
14506	Male	70-79	Negtive(-)
14507	Female	70-79	Negtive(-)
14508	Male	70-79	Negtive(-)
14509	Female	60-69	Negtive(-)
14510	Female	60-69	Negtive(-)
14511	Male	60-69	Negtive(-)
14512	Male	60-69	Negtive(-)
14513	Female	60-69	Negtive(-)
14514	Female	60-69	Negtive(-)
14515	Female	60-69	Negtive(-)
14516	Male	60-69	Negtive(-)
14517	Male	60-69	Negtive(-)
14518	Female	60-69	Negtive(-)
14519	Male	60-69	Negtive(-)
14520	Female	60-69	Negtive(-)
14521	Female	60-69	Negtive(-)
14522	Male	70-79	Negtive(-)
14523	Male	60-69	Negtive(-)
14524	Male	70-79	Negtive(-)
14525	Male	60-69	Negtive(-)
14526	Male	60-69	Negtive(-)
14527	Male	60-69	Negtive(-)
14528	Female	60-69	Negtive(-)
14529	Male	60-69	Negtive(-)
14530	Female	60-69	Negtive(-)
14531	Female	70-79	Negtive(-)
14532	Female	70-79	Negtive(-)
14533	Female	60-69	Negtive(-)
14534	Female	60-69	Negtive(-)
14535	Female	60-69	Negtive(-)
14536	Male	70-79	Negtive(-)
14537	Female	70-79	Negtive(-)
14538	Male	60-69	Negtive(-)
14539	Female	60-69	Negtive(-)
14540	Male	60-69	Negtive(-)
14541	Female	60-69	Negtive(-)
14542	Male	70-79	Negtive(-)
14543	Male	80-89	Negtive(-)
14544	Female	70-79	Negtive(-)
14545	Female	80-89	Negtive(-)
14546	Female	70-79	Negtive(-)
14547	Male	70-79	Negtive(-)
14548	Female	70-79	Negtive(-)
14549	Female	70-79	Negtive(-)
14550	Female	70-79	Positive(+)
14551	Male	70-79	Negtive(-)
14552	Female	70-79	Negtive(-)
14553	Male	60-69	Negtive(-)
14554	Female	60-69	Negtive(-)
14555	Female	60-69	Negtive(-)
14556	Female	60-69	Negtive(-)
14557	Male	60-69	Negtive(-)
14558	Male	60-69	Negtive(-)
14559	Male	60-69	Negtive(-)
14560	Male	60-69	Negtive(-)
14561	Male	60-69	Negtive(-)
14562	Female	60-69	Negtive(-)
14563	Female	60-69	Negtive(-)
14564	Male	60-69	Negtive(-)
14565	Female	70-79	Negtive(-)
14566	Male	60-69	Negtive(-)
14567	Female	60-69	Negtive(-)
14568	Female	70-79	Negtive(-)
14569	Male	70-79	Negtive(-)
14570	Male	60-69	Negtive(-)
14571	Female	60-69	Negtive(-)
14572	Female	60-69	Negtive(-)
14573	Female	70-79	Negtive(-)
14574	Male	60-69	Negtive(-)
14575	Female	60-69	Negtive(-)
14576	Male	70-79	Positive(+)
14577	Male	60-69	Negtive(-)
14578	Female	60-69	Negtive(-)
14579	Female	70-79	Negtive(-)
14580	Female	70-79	Negtive(-)
14581	Female	60-69	Negtive(-)
14582	Male	60-69	Negtive(-)
14583	Male	60-69	Negtive(-)
14584	Female	60-69	Negtive(-)
14585	Female	60-69	Negtive(-)
14586	Female	60-69	Negtive(-)
14587	Male	70-79	Negtive(-)
14588	Female	70-79	Negtive(-)
14589	Female	70-79	Negtive(-)
14590	Female	70-79	Negtive(-)
14591	Female	70-79	Negtive(-)
14592	Female	70-79	Negtive(-)
14593	Female	70-79	Negtive(-)
14594	Female	80-89	Negtive(-)
14595	Female	80-89	Negtive(-)
14596	Female	70-79	Positive(+)
14597	Male	70-79	Negtive(-)
14598	Male	70-79	Negtive(-)
14599	Male	70-79	Negtive(-)
14600	Female	70-79	Negtive(-)
14601	Male	70-79	Negtive(-)
14602	Male	70-79	Negtive(-)
14603	Male	80-89	Negtive(-)
14604	Female	70-79	Negtive(-)
14605	Female	70-79	Negtive(-)
14606	Female	70-79	Negtive(-)
14607	Female	70-79	Negtive(-)
14608	Female	70-79	Negtive(-)
14609	Female	80-89	Negtive(-)
14610	Female	70-79	Negtive(-)
14611	Female	70-79	Negtive(-)
14612	Female	70-79	Negtive(-)
14613	Male	70-79	Negtive(-)
14614	Female	70-79	Negtive(-)
14615	Male	70-79	Negtive(-)
14616	Male	70-79	Negtive(-)
14617	Female	60-69	Negtive(-)
14618	Female	60-69	Negtive(-)
14619	Male	60-69	Negtive(-)
14620	Male	60-69	Negtive(-)
14621	Female	60-69	Negtive(-)
14622	Female	60-69	Negtive(-)
14623	Male	60-69	Negtive(-)
14624	Male	60-69	Negtive(-)
14625	Female	70-79	Negtive(-)
14626	Female	60-69	Negtive(-)
14627	Male	60-69	Negtive(-)
14628	Male	70-79	Negtive(-)
14629	Male	60-69	Negtive(-)
14630	Male	60-69	Negtive(-)
14631	Female	70-79	Negtive(-)
14632	Female	60-69	Negtive(-)
14633	Male	60-69	Negtive(-)
14634	Female	70-79	Negtive(-)
14635	Female	70-79	Negtive(-)
14636	Male	70-79	Negtive(-)
14637	Male	70-79	Negtive(-)
14638	Male	70-79	Negtive(-)
14639	Male	70-79	Negtive(-)
14640	Male	80-89	Negtive(-)
14641	Male	70-79	Negtive(-)
14642	Female	70-79	Negtive(-)
14643	Female	70-79	Negtive(-)
14644	Female	70-79	Negtive(-)
14645	Female	80-89	Negtive(-)
14646	Male	70-79	Negtive(-)
14647	Female	70-79	Positive(+)
14648	Male	70-79	Negtive(-)
14649	Male	70-79	Negtive(-)
14650	Female	60-69	Negtive(-)
14651	Male	60-69	Negtive(-)
14652	Male	60-69	Negtive(-)
14653	Female	60-69	Negtive(-)
14654	Male	70-79	Negtive(-)
14655	Female	60-69	Negtive(-)
14656	Female	60-69	Negtive(-)
14657	Male	60-69	Negtive(-)
14658	Male	60-69	Negtive(-)
14659	Male	70-79	Negtive(-)
14660	Female	60-69	Negtive(-)
14661	Male	60-69	Negtive(-)
14662	Female	60-69	Negtive(-)
14663	Female	60-69	Negtive(-)
14664	Female	70-79	Negtive(-)
14665	Female	80-89	Negtive(-)
14666	Female	60-69	Negtive(-)
14667	Male	60-69	Negtive(-)
14668	Female	80-89	Negtive(-)
14669	Female	60-69	Negtive(-)
14670	Female	60-69	Negtive(-)
14671	Female	60-69	Negtive(-)
14672	Male	60-69	Negtive(-)
14673	Female	60-69	Negtive(-)
14674	Male	60-69	Negtive(-)
14675	Female	60-69	Negtive(-)
14676	Female	70-79	Negtive(-)
14677	Female	60-69	Negtive(-)
14678	Male	60-69	Negtive(-)
14679	Female	60-69	Negtive(-)
14680	Male	70-79	Negtive(-)
14681	Female	70-79	Negtive(-)
14682	Female	70-79	Negtive(-)
14683	Female	70-79	Negtive(-)
14684	Male	70-79	Negtive(-)
14685	Male	70-79	Negtive(-)
14686	Female	70-79	Negtive(-)
14687	Male	70-79	Negtive(-)
14688	Male	80-89	Negtive(-)
14689	Female	70-79	Negtive(-)
14690	Male	70-79	Negtive(-)
14691	Female	70-79	Negtive(-)
14692	Female	70-79	Negtive(-)
14693	Female	70-79	Negtive(-)
14694	Female	80-89	Negtive(-)
14695	Male	70-79	Negtive(-)
14696	Male	70-79	Negtive(-)
14697	Male	80-89	Negtive(-)
14698	Female	70-79	Negtive(-)
14699	Female	70-79	Negtive(-)
14700	Female	70-79	Negtive(-)
14701	Female	70-79	Negtive(-)
14702	Female	70-79	Positive(+)
14703	Female	70-79	Negtive(-)
14704	Female	80-89	Negtive(-)
14705	Male	70-79	Negtive(-)
14706	Female	60-69	Negtive(-)
14707	Male	60-69	Negtive(-)
14708	Female	60-69	Negtive(-)
14709	Male	60-69	Negtive(-)
14710	Female	60-69	Negtive(-)
14711	Male	60-69	Negtive(-)
14712	Male	60-69	Negtive(-)
14713	Female	60-69	Negtive(-)
14714	Male	60-69	Negtive(-)
14715	Male	60-69	Negtive(-)
14716	Male	70-79	Negtive(-)
14717	Male	60-69	Negtive(-)
14718	Male	70-79	Negtive(-)
14719	Female	60-69	Negtive(-)
14720	Female	60-69	Negtive(-)
14721	Female	60-69	Negtive(-)
14722	Female	60-69	Negtive(-)
14723	Female	60-69	Negtive(-)
14724	Female	60-69	Negtive(-)
14725	Male	70-79	Negtive(-)
14726	Male	60-69	Negtive(-)
14727	Male	60-69	Negtive(-)
14728	Female	60-69	Negtive(-)
14729	Female	60-69	Negtive(-)
14730	Male	60-69	Positive(+)
14731	Male	60-69	Negtive(-)
14732	Male	60-69	Negtive(-)
14733	Male	60-69	Negtive(-)
14734	Female	60-69	Negtive(-)
14735	Female	70-79	Positive(+)
14736	Male	60-69	Negtive(-)
14737	Female	60-69	Negtive(-)
14738	Male	70-79	Negtive(-)
14739	Female	60-69	Negtive(-)
14740	Male	70-79	Negtive(-)
14741	Female	60-69	Negtive(-)
14742	Female	70-79	Negtive(-)
14743	Female	80-89	Negtive(-)
14744	Male	70-79	Negtive(-)
14745	Male	70-79	Negtive(-)
14746	Female	80-89	Negtive(-)
14747	Male	70-79	Negtive(-)
14748	Male	70-79	Negtive(-)
14749	Male	70-79	Negtive(-)
14750	Female	70-79	Negtive(-)
14751	Male	70-79	Negtive(-)
14752	Female	70-79	Negtive(-)
14753	Male	70-79	Negtive(-)
14754	Female	70-79	Negtive(-)
14755	Female	70-79	Negtive(-)
14756	Female	70-79	Negtive(-)
14757	Female	70-79	Negtive(-)
14758	Female	70-79	Negtive(-)
14759	Female	70-79	Negtive(-)
14760	Female	70-79	Negtive(-)
14761	Male	70-79	Negtive(-)
14762	Male	70-79	Negtive(-)
14763	Female	70-79	Negtive(-)
14764	Male	70-79	Negtive(-)
14765	Male	70-79	Negtive(-)
14766	Female	80-89	Negtive(-)
14767	Male	80-89	Negtive(-)
14768	Male	70-79	Negtive(-)
14769	Female	80-89	Negtive(-)
14770	Male	70-79	Negtive(-)
14771	Male	70-79	Negtive(-)
14772	Male	70-79	Negtive(-)
14773	Female	70-79	Negtive(-)
14774	Male	60-69	Negtive(-)
14775	Female	60-69	Negtive(-)
14776	Male	60-69	Negtive(-)
14777	Female	60-69	Positive(+)
14778	Male	60-69	Negtive(-)
14779	Female	60-69	Negtive(-)
14780	Male	60-69	Negtive(-)
14781	Male	60-69	Negtive(-)
14782	Female	60-69	Negtive(-)
14783	Male	60-69	Negtive(-)
14784	Male	60-69	Negtive(-)
14785	Male	60-69	Negtive(-)
14786	Female	60-69	Negtive(-)
14787	Female	60-69	Negtive(-)
14788	Female	60-69	Negtive(-)
14789	Male	60-69	Negtive(-)
14790	Female	60-69	Negtive(-)
14791	Female	60-69	Negtive(-)
14792	Male	60-69	Negtive(-)
14793	Male	60-69	Negtive(-)
14794	Female	70-79	Negtive(-)
14795	Male	80-89	Negtive(-)
14796	Female	70-79	Negtive(-)
14797	Male	80-89	Negtive(-)
14798	Male	60-69	Negtive(-)
14799	Female	70-79	Negtive(-)
14800	Male	60-69	Negtive(-)
14801	Female	60-69	Negtive(-)
14802	Male	60-69	Negtive(-)
14803	Female	60-69	Negtive(-)
14804	Male	60-69	Negtive(-)
14805	Female	60-69	Negtive(-)
14806	Female	60-69	Negtive(-)
14807	Female	70-79	Negtive(-)
14808	Female	60-69	Negtive(-)
14809	Male	70-79	Negtive(-)
14810	Male	70-79	Negtive(-)
14811	Male	60-69	Negtive(-)
14812	Female	70-79	Negtive(-)
14813	Female	80-89	Negtive(-)
14814	Female	60-69	Negtive(-)
14815	Male	80-89	Negtive(-)
14816	Female	>89	Negtive(-)
14817	Male	70-79	Negtive(-)
14818	Male	70-79	Negtive(-)
14819	Female	70-79	Positive(+)
14820	Female	70-79	Negtive(-)
14821	Female	70-79	Negtive(-)
14822	Male	70-79	Negtive(-)
14823	Female	70-79	Negtive(-)
14824	Female	70-79	Negtive(-)
14825	Female	70-79	Negtive(-)
14826	Female	70-79	Negtive(-)
14827	Female	70-79	Negtive(-)
14828	Female	70-79	Negtive(-)
14829	Female	80-89	Negtive(-)
14830	Female	70-79	Negtive(-)
14831	Male	80-89	Negtive(-)
14832	Female	70-79	Negtive(-)
14833	Female	80-89	Negtive(-)
14834	Female	80-89	Negtive(-)
14835	Male	70-79	Negtive(-)
14836	Female	70-79	Negtive(-)
14837	Male	70-79	Negtive(-)
14838	Male	70-79	Negtive(-)
14839	Female	80-89	Negtive(-)
14840	Male	60-69	Negtive(-)
14841	Female	60-69	Negtive(-)
14842	Female	60-69	Negtive(-)
14843	Female	60-69	Negtive(-)
14844	Female	60-69	Negtive(-)
14845	Female	60-69	Negtive(-)
14846	Male	60-69	Negtive(-)
14847	Female	60-69	Negtive(-)
14848	Male	60-69	Negtive(-)
14849	Male	60-69	Negtive(-)
14850	Female	60-69	Positive(+)
14851	Male	60-69	Negtive(-)
14852	Female	70-79	Negtive(-)
14853	Female	60-69	Negtive(-)
14854	Male	60-69	Negtive(-)
14855	Male	60-69	Negtive(-)
14856	Female	80-89	Negtive(-)
14857	Female	70-79	Negtive(-)
14858	Male	60-69	Negtive(-)
14859	Male	60-69	Negtive(-)
14860	Male	60-69	Negtive(-)
14861	Female	70-79	Negtive(-)
14862	Female	70-79	Negtive(-)
14863	Female	70-79	Negtive(-)
14864	Female	80-89	Negtive(-)
14865	Male	60-69	Negtive(-)
14866	Male	60-69	Negtive(-)
14867	Female	60-69	Negtive(-)
14868	Female	70-79	Negtive(-)
14869	Female	60-69	Negtive(-)
14870	Female	60-69	Negtive(-)
14871	Male	60-69	Positive(+)
14872	Male	60-69	Negtive(-)
14873	Male	60-69	Negtive(-)
14874	Male	60-69	Negtive(-)
14875	Female	60-69	Negtive(-)
14876	Male	60-69	Negtive(-)
14877	Female	60-69	Negtive(-)
14878	Male	60-69	Negtive(-)
14879	Male	70-79	Negtive(-)
14880	Female	60-69	Negtive(-)
14881	Female	60-69	Negtive(-)
14882	Female	60-69	Negtive(-)
14883	Female	70-79	Negtive(-)
14884	Female	70-79	Negtive(-)
14885	Female	70-79	Negtive(-)
14886	Male	60-69	Negtive(-)
14887	Male	70-79	Negtive(-)
14888	Female	80-89	Negtive(-)
14889	Female	70-79	Negtive(-)
14890	Female	70-79	Negtive(-)
14891	Male	70-79	Negtive(-)
14892	Female	70-79	Negtive(-)
14893	Female	70-79	Negtive(-)
14894	Female	70-79	Negtive(-)
14895	Female	70-79	Negtive(-)
14896	Female	70-79	Negtive(-)
14897	Female	70-79	Negtive(-)
14898	Male	70-79	Positive(+)
14899	Male	70-79	Negtive(-)
14900	Male	70-79	Negtive(-)
14901	Female	70-79	Negtive(-)
14902	Female	70-79	Negtive(-)
14903	Female	70-79	Negtive(-)
14904	Male	70-79	Positive(+)
14905	Male	70-79	Negtive(-)
14906	Male	70-79	Negtive(-)
14907	Male	80-89	Negtive(-)
14908	Male	70-79	Negtive(-)
14909	Female	70-79	Negtive(-)
14910	Female	80-89	Negtive(-)
14911	Female	70-79	Negtive(-)
14912	Female	80-89	Negtive(-)
14913	Male	70-79	Negtive(-)
14914	Female	>89	Negtive(-)
14915	Female	70-79	Negtive(-)
14916	Female	80-89	Negtive(-)
14917	Female	70-79	Negtive(-)
14918	Male	70-79	Negtive(-)
14919	Male	70-79	Negtive(-)
14920	Female	70-79	Negtive(-)
14921	Female	70-79	Negtive(-)
14922	Female	70-79	Negtive(-)
14923	Female	70-79	Negtive(-)
14924	Female	70-79	Negtive(-)
14925	Female	60-69	Negtive(-)
14926	Male	60-69	Negtive(-)
14927	Male	60-69	Negtive(-)
14928	Male	60-69	Negtive(-)
14929	Male	60-69	Negtive(-)
14930	Female	60-69	Negtive(-)
14931	Male	80-89	Negtive(-)
14932	Male	60-69	Negtive(-)
14933	Female	80-89	Negtive(-)
14934	Female	60-69	Negtive(-)
14935	Female	70-79	Negtive(-)
14936	Male	70-79	Negtive(-)
14937	Female	70-79	Negtive(-)
14938	Female	70-79	Negtive(-)
14939	Male	70-79	Negtive(-)
14940	Male	60-69	Negtive(-)
14941	Male	60-69	Negtive(-)
14942	Female	60-69	Negtive(-)
14943	Male	70-79	Negtive(-)
14944	Female	70-79	Negtive(-)
14945	Male	60-69	Negtive(-)
14946	Female	60-69	Negtive(-)
14947	Male	80-89	Negtive(-)
14948	Male	60-69	Negtive(-)
14949	Female	70-79	Negtive(-)
14950	Female	70-79	Negtive(-)
14951	Male	70-79	Negtive(-)
14952	Male	60-69	Negtive(-)
14953	Male	70-79	Negtive(-)
14954	Female	70-79	Negtive(-)
14955	Female	60-69	Negtive(-)
14956	Female	70-79	Negtive(-)
14957	Female	70-79	Negtive(-)
14958	Male	70-79	Negtive(-)
14959	Female	70-79	Negtive(-)
14960	Female	70-79	Negtive(-)
14961	Female	70-79	Negtive(-)
14962	Female	70-79	Negtive(-)
14963	Male	70-79	Negtive(-)
14964	Female	70-79	Negtive(-)
14965	Male	70-79	Negtive(-)
14966	Male	70-79	Negtive(-)
14967	Female	70-79	Negtive(-)
14968	Female	70-79	Negtive(-)
14969	Female	80-89	Negtive(-)
14970	Male	70-79	Negtive(-)
14971	Male	70-79	Negtive(-)
14972	Female	80-89	Negtive(-)
14973	Female	70-79	Negtive(-)
14974	Female	70-79	Negtive(-)
14975	Female	70-79	Negtive(-)
14976	Female	80-89	Negtive(-)
14977	Male	70-79	Negtive(-)
14978	Male	80-89	Negtive(-)
14979	Female	70-79	Negtive(-)
14980	Female	60-69	Negtive(-)
14981	Female	60-69	Negtive(-)
14982	Female	60-69	Negtive(-)
14983	Female	60-69	Negtive(-)
14984	Female	60-69	Negtive(-)
14985	Male	60-69	Negtive(-)
14986	Female	60-69	Negtive(-)
14987	Male	60-69	Negtive(-)
14988	Male	60-69	Negtive(-)
14989	Male	60-69	Negtive(-)
14990	Female	60-69	Negtive(-)
14991	Male	60-69	Negtive(-)
14992	Female	60-69	Negtive(-)
14993	Male	60-69	Negtive(-)
14994	Female	60-69	Negtive(-)
14995	Female	60-69	Negtive(-)
14996	Female	60-69	Negtive(-)
14997	Female	60-69	Negtive(-)
14998	Male	70-79	Negtive(-)
14999	Male	70-79	Negtive(-)
15000	Male	60-69	Negtive(-)
15001	Male	60-69	Negtive(-)
15002	Male	60-69	Negtive(-)
15003	Male	60-69	Negtive(-)
15004	Male	60-69	Negtive(-)
15005	Male	60-69	Negtive(-)
15006	Female	70-79	Negtive(-)
15007	Male	60-69	Negtive(-)
15008	Female	60-69	Negtive(-)
15009	Male	60-69	Negtive(-)
15010	Female	70-79	Negtive(-)
15011	Female	70-79	Negtive(-)
15012	Male	80-89	Negtive(-)
15013	Male	80-89	Negtive(-)
15014	Female	70-79	Negtive(-)
15015	Female	70-79	Negtive(-)
15016	Male	70-79	Negtive(-)
15017	Male	70-79	Negtive(-)
15018	Female	70-79	Negtive(-)
15019	Male	70-79	Negtive(-)
15020	Female	80-89	Negtive(-)
15021	Male	70-79	Negtive(-)
15022	Female	70-79	Negtive(-)
15023	Female	70-79	Negtive(-)
15024	Female	80-89	Negtive(-)
15025	Female	70-79	Negtive(-)
15026	Female	70-79	Negtive(-)
15027	Female	70-79	Negtive(-)
15028	Male	60-69	Negtive(-)
15029	Male	60-69	Negtive(-)
15030	Female	60-69	Negtive(-)
15031	Male	60-69	Negtive(-)
15032	Male	60-69	Negtive(-)
15033	Female	60-69	Negtive(-)
15034	Male	60-69	Negtive(-)
15035	Male	60-69	Negtive(-)
15036	Male	60-69	Negtive(-)
15037	Female	60-69	Negtive(-)
15038	Male	60-69	Negtive(-)
15039	Male	60-69	Negtive(-)
15040	Male	60-69	Negtive(-)
15041	Male	60-69	Negtive(-)
15042	Male	70-79	Negtive(-)
15043	Male	70-79	Negtive(-)
15044	Male	70-79	Negtive(-)
15045	Female	60-69	Negtive(-)
15046	Male	60-69	Negtive(-)
15047	Female	60-69	Negtive(-)
15048	Female	70-79	Negtive(-)
15049	Female	60-69	Positive(+)
15050	Female	60-69	Negtive(-)
15051	Male	60-69	Negtive(-)
15052	Female	60-69	Negtive(-)
15053	Female	60-69	Negtive(-)
15054	Male	60-69	Negtive(-)
15055	Male	70-79	Negtive(-)
15056	Female	70-79	Negtive(-)
15057	Male	70-79	Negtive(-)
15058	Female	70-79	Negtive(-)
15059	Female	70-79	Negtive(-)
15060	Female	80-89	Negtive(-)
15061	Male	70-79	Negtive(-)
15062	Female	70-79	Negtive(-)
15063	Female	60-69	Negtive(-)
15064	Male	60-69	Negtive(-)
15065	Female	60-69	Negtive(-)
15066	Male	60-69	Negtive(-)
15067	Female	60-69	Negtive(-)
15068	Female	70-79	Negtive(-)
15069	Male	70-79	Negtive(-)
15070	Female	60-69	Negtive(-)
15071	Male	60-69	Negtive(-)
15072	Female	70-79	Negtive(-)
15073	Female	70-79	Negtive(-)
15074	Female	70-79	Negtive(-)
15075	Female	70-79	Negtive(-)
15076	Male	60-69	Negtive(-)
15077	Female	60-69	Negtive(-)
15078	Female	60-69	Positive(+)
15079	Male	60-69	Negtive(-)
15080	Male	60-69	Negtive(-)
15081	Female	60-69	Negtive(-)
15082	Male	60-69	Positive(+)
15083	Female	60-69	Negtive(-)
15084	Female	70-79	Negtive(-)
15085	Female	70-79	Negtive(-)
15086	Male	70-79	Negtive(-)
15087	Female	60-69	Negtive(-)
15088	Male	60-69	Negtive(-)
15089	Female	60-69	Negtive(-)
15090	Female	60-69	Negtive(-)
15091	Female	60-69	Negtive(-)
15092	Male	60-69	Negtive(-)
15093	Female	70-79	Negtive(-)
15094	Female	60-69	Negtive(-)
15095	Male	60-69	Negtive(-)
15096	Female	60-69	Negtive(-)
15097	Female	60-69	Positive(+)
15098	Female	60-69	Negtive(-)
15099	Male	60-69	Negtive(-)
15100	Male	60-69	Negtive(-)
15101	Female	60-69	Negtive(-)
15102	Female	60-69	Positive(+)
15103	Male	70-79	Negtive(-)
15104	Female	70-79	Negtive(-)
15105	Female	80-89	Negtive(-)
15106	Male	70-79	Negtive(-)
15107	Female	80-89	Negtive(-)
15108	Male	80-89	Negtive(-)
15109	Male	70-79	Negtive(-)
15110	Female	70-79	Negtive(-)
15111	Female	70-79	Negtive(-)
15112	Male	70-79	Negtive(-)
15113	Female	70-79	Positive(+)
15114	Female	70-79	Negtive(-)
15115	Female	70-79	Negtive(-)
15116	Male	70-79	Negtive(-)
15117	Female	70-79	Negtive(-)
15118	Female	70-79	Positive(+)
15119	Female	60-69	Negtive(-)
15120	Male	60-69	Negtive(-)
15121	Female	60-69	Negtive(-)
15122	Male	60-69	Negtive(-)
15123	Male	60-69	Negtive(-)
15124	Female	70-79	Negtive(-)
15125	Male	60-69	Positive(+)
15126	Male	70-79	Negtive(-)
15127	Male	60-69	Negtive(-)
15128	Male	60-69	Negtive(-)
15129	Female	70-79	Negtive(-)
15130	Female	60-69	Positive(+)
15131	Male	60-69	Negtive(-)
15132	Female	70-79	Negtive(-)
15133	Female	70-79	Positive(+)
15134	Male	60-69	Negtive(-)
15135	Female	60-69	Negtive(-)
15136	Male	70-79	Negtive(-)
15137	Male	60-69	Negtive(-)
15138	Female	60-69	Positive(+)
15139	Male	60-69	Negtive(-)
15140	Female	60-69	Negtive(-)
15141	Male	60-69	Negtive(-)
15142	Female	60-69	Negtive(-)
15143	Male	70-79	Positive(+)
15144	Male	70-79	Negtive(-)
15145	Female	70-79	Negtive(-)
15146	Male	70-79	Negtive(-)
15147	Male	70-79	Negtive(-)
15148	Female	70-79	Negtive(-)
15149	Female	70-79	Negtive(-)
15150	Female	70-79	Negtive(-)
15151	Female	70-79	Negtive(-)
15152	Female	70-79	Negtive(-)
15153	Female	80-89	Positive(+)
15154	Male	80-89	Negtive(-)
15155	Female	70-79	Negtive(-)
15156	Male	70-79	Negtive(-)
15157	Male	80-89	Negtive(-)
15158	Female	80-89	Negtive(-)
15159	Male	60-69	Positive(+)
15160	Female	60-69	Negtive(-)
15161	Male	60-69	Negtive(-)
15162	Female	60-69	Negtive(-)
15163	Female	60-69	Negtive(-)
15164	Male	70-79	Negtive(-)
15165	Female	60-69	Negtive(-)
15166	Female	60-69	Negtive(-)
15167	Female	60-69	Positive(+)
15168	Male	60-69	Negtive(-)
15169	Male	60-69	Negtive(-)
15170	Male	60-69	Negtive(-)
15171	Female	60-69	Negtive(-)
15172	Male	70-79	Negtive(-)
15173	Male	60-69	Positive(+)
15174	Female	60-69	Negtive(-)
15175	Male	60-69	Positive(+)
15176	Female	70-79	Negtive(-)
15177	Female	70-79	Negtive(-)
15178	Male	70-79	Negtive(-)
15179	Female	70-79	Negtive(-)
15180	Male	70-79	Negtive(-)
15181	Male	70-79	Negtive(-)
15182	Female	70-79	Positive(+)
15183	Female	70-79	Negtive(-)
15184	Male	70-79	Negtive(-)
15185	Female	70-79	Negtive(-)
15186	Male	70-79	Positive(+)
15187	Female	70-79	Negtive(-)
15188	Female	70-79	Negtive(-)
15189	Male	>89	Negtive(-)
15190	Male	80-89	Negtive(-)
15191	Male	70-79	Positive(+)
15192	Female	80-89	Positive(+)
15193	Female	70-79	Negtive(-)
15194	Male	70-79	Negtive(-)
15195	Female	60-69	Negtive(-)
15196	Male	60-69	Negtive(-)
15197	Male	60-69	Negtive(-)
15198	Female	60-69	Negtive(-)
15199	Male	60-69	Negtive(-)
15200	Female	70-79	Negtive(-)
15201	Male	70-79	Negtive(-)
15202	Male	60-69	Negtive(-)
15203	Male	60-69	Negtive(-)
15204	Male	60-69	Negtive(-)
15205	Male	70-79	Negtive(-)
15206	Female	70-79	Negtive(-)
15207	Female	80-89	Negtive(-)
15208	Male	60-69	Negtive(-)
15209	Female	70-79	Negtive(-)
15210	Male	60-69	Negtive(-)
15211	Female	70-79	Negtive(-)
15212	Male	60-69	Negtive(-)
15213	Female	70-79	Negtive(-)
15214	Female	60-69	Negtive(-)
15215	Male	60-69	Negtive(-)
15216	Male	60-69	Negtive(-)
15217	Male	60-69	Negtive(-)
15218	Male	60-69	Negtive(-)
15219	Male	60-69	Negtive(-)
15220	Female	60-69	Negtive(-)
15221	Female	60-69	Negtive(-)
15222	Male	60-69	Negtive(-)
15223	Male	70-79	Negtive(-)
15224	Male	70-79	Negtive(-)
15225	Male	70-79	Negtive(-)
15226	Female	60-69	Negtive(-)
15227	Male	70-79	Negtive(-)
15228	Male	60-69	Negtive(-)
15229	Female	60-69	Negtive(-)
15230	Female	60-69	Negtive(-)
15231	Male	60-69	Negtive(-)
15232	Female	60-69	Negtive(-)
15233	Male	60-69	Negtive(-)
15234	Female	60-69	Negtive(-)
15235	Female	60-69	Negtive(-)
15236	Male	70-79	Negtive(-)
15237	Female	60-69	Positive(+)
15238	Female	70-79	Negtive(-)
15239	Female	80-89	Negtive(-)
15240	Female	70-79	Negtive(-)
15241	Male	>89	Negtive(-)
15242	Male	70-79	Negtive(-)
15243	Male	70-79	Negtive(-)
15244	Female	70-79	Negtive(-)
15245	Male	70-79	Negtive(-)
15246	Female	70-79	Negtive(-)
15247	Female	70-79	Negtive(-)
15248	Female	70-79	Positive(+)
15249	Female	70-79	Negtive(-)
15250	Male	70-79	Negtive(-)
15251	Female	70-79	Negtive(-)
15252	Female	70-79	Negtive(-)
15253	Male	70-79	Negtive(-)
15254	Male	70-79	Negtive(-)
15255	Female	70-79	Negtive(-)
15256	Male	70-79	Negtive(-)
15257	Female	70-79	Negtive(-)
15258	Male	70-79	Negtive(-)
15259	Female	70-79	Negtive(-)
15260	Female	70-79	Negtive(-)
15261	Male	70-79	Negtive(-)
15262	Male	70-79	Negtive(-)
15263	Male	60-69	Negtive(-)
15264	Male	60-69	Negtive(-)
15265	Male	70-79	Negtive(-)
15266	Female	60-69	Negtive(-)
15267	Female	70-79	Negtive(-)
15268	Female	70-79	Negtive(-)
15269	Male	70-79	Negtive(-)
15270	Female	60-69	Negtive(-)
15271	Female	60-69	Negtive(-)
15272	Female	60-69	Negtive(-)
15273	Female	70-79	Negtive(-)
15274	Male	70-79	Negtive(-)
15275	Male	80-89	Negtive(-)
15276	Female	80-89	Negtive(-)
15277	Female	70-79	Negtive(-)
15278	Male	80-89	Negtive(-)
15279	Female	70-79	Negtive(-)
15280	Female	60-69	Negtive(-)
15281	Female	70-79	Negtive(-)
15282	Male	70-79	Negtive(-)
15283	Male	60-69	Negtive(-)
15284	Male	60-69	Negtive(-)
15285	Female	60-69	Negtive(-)
15286	Male	70-79	Negtive(-)
15287	Male	60-69	Negtive(-)
15288	Female	70-79	Negtive(-)
15289	Female	80-89	Negtive(-)
15290	Male	60-69	Negtive(-)
15291	Female	70-79	Negtive(-)
15292	Female	70-79	Negtive(-)
15293	Female	60-69	Negtive(-)
15294	Female	60-69	Negtive(-)
15295	Male	70-79	Negtive(-)
15296	Male	70-79	Negtive(-)
15297	Male	60-69	Negtive(-)
15298	Female	60-69	Negtive(-)
15299	Male	60-69	Negtive(-)
15300	Female	60-69	Negtive(-)
15301	Female	70-79	Negtive(-)
15302	Male	60-69	Negtive(-)
15303	Female	80-89	Negtive(-)
15304	Female	70-79	Negtive(-)
15305	Female	80-89	Negtive(-)
15306	Male	60-69	Negtive(-)
15307	Female	>89	Negtive(-)
15308	Female	70-79	Negtive(-)
15309	Male	60-69	Negtive(-)
15310	Female	70-79	Negtive(-)
15311	Female	70-79	Negtive(-)
15312	Male	70-79	Negtive(-)
15313	Female	70-79	Negtive(-)
15314	Male	60-69	Negtive(-)
15315	Male	70-79	Negtive(-)
15316	Male	60-69	Negtive(-)
15317	Male	70-79	Negtive(-)
15318	Female	70-79	Negtive(-)
15319	Male	70-79	Negtive(-)
15320	Female	60-69	Negtive(-)
15321	Female	70-79	Negtive(-)
15322	Female	70-79	Negtive(-)
15323	Male	70-79	Negtive(-)
15324	Female	60-69	Negtive(-)
15325	Female	70-79	Negtive(-)
15326	Male	60-69	Negtive(-)
15327	Male	60-69	Negtive(-)
15328	Male	60-69	Negtive(-)
15329	Female	60-69	Negtive(-)
15330	Female	60-69	Negtive(-)
15331	Male	70-79	Negtive(-)
15332	Female	70-79	Negtive(-)
15333	Male	60-69	Negtive(-)
15334	Female	70-79	Negtive(-)
15335	Female	60-69	Negtive(-)
15336	Female	70-79	Negtive(-)
15337	Female	70-79	Negtive(-)
15338	Male	60-69	Negtive(-)
15339	Female	60-69	Negtive(-)
15340	Male	80-89	Negtive(-)
15341	Male	70-79	Negtive(-)
15342	Female	70-79	Negtive(-)
15343	Male	80-89	Negtive(-)
15344	Female	70-79	Negtive(-)
15345	Female	60-69	Positive(+)
15346	Female	60-69	Negtive(-)
15347	Male	70-79	Negtive(-)
15348	Female	60-69	Negtive(-)
15349	Male	60-69	Negtive(-)
15350	Male	70-79	Negtive(-)
15351	Male	60-69	Negtive(-)
15352	Female	60-69	Negtive(-)
15353	Male	70-79	Negtive(-)
15354	Female	60-69	Negtive(-)
15355	Female	60-69	Negtive(-)
15356	Female	46-59	Positive(+)
15357	Female	70-79	Negtive(-)
15358	Female	60-69	Negtive(-)
15359	Male	70-79	Negtive(-)
15360	Male	60-69	Negtive(-)
15361	Female	80-89	Positive(+)
15362	Female	70-79	Negtive(-)
15363	Male	70-79	Negtive(-)
15364	Female	60-69	Negtive(-)
15365	Female	60-69	Positive(+)
15366	Female	60-69	Positive(+)
15367	Female	70-79	Negtive(-)
15368	Female	70-79	Negtive(-)
15369	Male	60-69	Positive(+)
15370	Male	60-69	Negtive(-)
15371	Male	70-79	Negtive(-)
15372	Female	60-69	Negtive(-)
15373	Female	60-69	Negtive(-)
15374	Male	70-79	Negtive(-)
15375	Male	60-69	Negtive(-)
15376	Female	60-69	Negtive(-)
15377	Male	70-79	Negtive(-)
15378	Male	60-69	Negtive(-)
15379	Female	70-79	Positive(+)
15380	Female	60-69	Negtive(-)
15381	Female	60-69	Negtive(-)
15382	Female	70-79	Negtive(-)
15383	Male	70-79	Negtive(-)
15384	Female	70-79	Negtive(-)
15385	Female	>89	Negtive(-)
15386	Male	60-69	Negtive(-)
15387	Female	80-89	Negtive(-)
15388	Male	70-79	Negtive(-)
15389	Female	70-79	Negtive(-)
15390	Male	60-69	Negtive(-)
15391	Male	60-69	Negtive(-)
15392	Female	60-69	Negtive(-)
15393	Female	60-69	Negtive(-)
15394	Female	60-69	Negtive(-)
15395	Male	70-79	Negtive(-)
15396	Female	70-79	Negtive(-)
15397	Male	70-79	Negtive(-)
15398	Female	70-79	Negtive(-)
15399	Female	70-79	Negtive(-)
15400	Female	70-79	Negtive(-)
15401	Female	70-79	Negtive(-)
15402	Male	60-69	Negtive(-)
15403	Male	70-79	Negtive(-)
15404	Female	70-79	Negtive(-)
15405	Female	70-79	Negtive(-)
15406	Male	60-69	Negtive(-)
15407	Female	60-69	Positive(+)
15408	Male	60-69	Negtive(-)
15409	Female	60-69	Negtive(-)
15410	Male	70-79	Positive(+)
15411	Male	60-69	Negtive(-)
15412	Female	80-89	Negtive(-)
15413	Female	70-79	Negtive(-)
15414	Female	70-79	Positive(+)
15415	Female	70-79	Negtive(-)
15416	Female	60-69	Negtive(-)
15417	Male	70-79	Negtive(-)
15418	Male	60-69	Negtive(-)
15419	Male	70-79	Negtive(-)
15420	Female	70-79	Negtive(-)
15421	Female	80-89	Negtive(-)
15422	Female	60-69	Negtive(-)
15423	Male	70-79	Negtive(-)
15424	Male	60-69	Negtive(-)
15425	Female	60-69	Negtive(-)
15426	Female	60-69	Negtive(-)
15427	Male	60-69	Negtive(-)
15428	Male	70-79	Negtive(-)
15429	Female	60-69	Negtive(-)
15430	Female	60-69	Negtive(-)
15431	Male	60-69	Negtive(-)
15432	Female	>89	Negtive(-)
15433	Female	80-89	Negtive(-)
15434	Female	80-89	Positive(+)
15435	Female	70-79	Negtive(-)
15436	Female	60-69	Negtive(-)
15437	Male	70-79	Negtive(-)
15438	Male	60-69	Negtive(-)
15439	Male	60-69	Negtive(-)
15440	Female	60-69	Negtive(-)
15441	Female	70-79	Negtive(-)
15442	Male	70-79	Negtive(-)
15443	Female	70-79	Negtive(-)
15444	Female	80-89	Negtive(-)
15445	Male	70-79	Negtive(-)
15446	Female	70-79	Negtive(-)
15447	Female	70-79	Negtive(-)
15448	Female	70-79	Positive(+)
15449	Male	60-69	Negtive(-)
15450	Male	80-89	Negtive(-)
15451	Male	70-79	Negtive(-)
15452	Female	80-89	Negtive(-)
15453	Female	60-69	Positive(+)
15454	Male	60-69	Negtive(-)
15455	Female	70-79	Negtive(-)
15456	Male	80-89	Positive(+)
15457	Female	70-79	Negtive(-)
15458	Female	60-69	Positive(+)
15459	Male	70-79	Negtive(-)
15460	Female	60-69	Negtive(-)
15461	Female	80-89	Positive(+)
15462	Male	70-79	Negtive(-)
15463	Male	70-79	Negtive(-)
15464	Female	70-79	Positive(+)
15465	Male	70-79	Positive(+)
15466	Female	70-79	Negtive(-)
15467	Female	70-79	Negtive(-)
15468	Female	70-79	Negtive(-)
15469	Female	60-69	Positive(+)
15470	Male	80-89	Positive(+)
15471	Female	70-79	Negtive(-)
15472	Male	70-79	Positive(+)
15473	Female	60-69	Negtive(-)
15474	Female	70-79	Positive(+)
15475	Female	60-69	Negtive(-)
15476	Male	60-69	Negtive(-)
15477	Male	60-69	Negtive(-)
15478	Female	46-59	Positive(+)
15479	Female	60-69	Negtive(-)
15480	Male	60-69	Negtive(-)
15481	Male	46-59	Negtive(-)
15482	Male	60-69	Negtive(-)
15483	Male	60-69	Negtive(-)
15484	Female	60-69	Negtive(-)
15485	Male	60-69	Negtive(-)
15486	Female	60-69	Negtive(-)
15487	Male	70-79	Negtive(-)
15488	Female	60-69	Negtive(-)
15489	Male	70-79	Positive(+)
15490	Female	70-79	Negtive(-)
15491	Female	60-69	Negtive(-)
15492	Male	60-69	Negtive(-)
15493	Male	60-69	Negtive(-)
15494	Female	60-69	Positive(+)
15495	Female	60-69	Negtive(-)
15496	Female	80-89	Positive(+)
15497	Male	70-79	Positive(+)
15498	Female	46-59	Positive(+)
15499	Male	60-69	Negtive(-)
15500	Male	46-59	Negtive(-)
15501	Female	46-59	Negtive(-)
15502	Male	46-59	Negtive(-)
15503	Female	60-69	Negtive(-)
15504	Female	60-69	Negtive(-)
15505	Female	70-79	Positive(+)
15506	Female	70-79	Negtive(-)
15507	Female	70-79	Negtive(-)
15508	Female	60-69	Negtive(-)
15509	Male	70-79	Positive(+)
15510	Female	46-59	Negtive(-)
15511	Female	70-79	Positive(+)
15512	Female	70-79	Negtive(-)
15513	Male	60-69	Negtive(-)
15514	Female	70-79	Negtive(-)
15515	Female	70-79	Negtive(-)
15516	Male	70-79	Negtive(-)
15517	Female	70-79	Negtive(-)
15518	Male	70-79	Negtive(-)
15519	Female	70-79	Negtive(-)
15520	Female	70-79	Positive(+)
15521	Male	70-79	Positive(+)
15522	Female	70-79	Negtive(-)
15523	Female	70-79	Positive(+)
15524	Female	60-69	Positive(+)
15525	Male	70-79	Negtive(-)
15526	Female	60-69	Positive(+)
15527	Male	70-79	Negtive(-)
15528	Female	70-79	Negtive(-)
15529	Female	60-69	Negtive(-)
15530	Female	70-79	Negtive(-)
15531	Female	70-79	Negtive(-)
15532	Female	46-59	Negtive(-)
15533	Male	46-59	Negtive(-)
15534	Male	70-79	Negtive(-)
15535	Male	46-59	Negtive(-)
15536	Female	46-59	Negtive(-)
15537	Female	46-59	Negtive(-)
15538	Female	46-59	Negtive(-)
15539	Male	70-79	Negtive(-)
15540	Female	70-79	Negtive(-)
15541	Female	70-79	Negtive(-)
15542	Female	60-69	Positive(+)
15543	Male	60-69	Negtive(-)
15544	Male	60-69	Negtive(-)
15545	Female	70-79	Negtive(-)
15546	Female	60-69	Negtive(-)
15547	Male	80-89	Negtive(-)
15548	Male	70-79	Negtive(-)
15549	Female	70-79	Positive(+)
15550	Female	70-79	Negtive(-)
15551	Female	70-79	Positive(+)
15552	Female	>89	Positive(+)
15553	Female	70-79	Negtive(-)
15554	Male	60-69	Negtive(-)
15555	Female	60-69	Negtive(-)
15556	Male	70-79	Negtive(-)
15557	Female	80-89	Negtive(-)
15558	Male	80-89	Negtive(-)
15559	Male	60-69	Negtive(-)
15560	Male	80-89	Negtive(-)
15561	Male	80-89	Negtive(-)
15562	Female	80-89	Negtive(-)
15563	Female	70-79	Negtive(-)
15564	Female	60-69	Negtive(-)
15565	Female	80-89	Negtive(-)
15566	Male	46-59	Positive(+)
15567	Male	80-89	Negtive(-)
15568	Female	60-69	Negtive(-)
15569	Female	60-69	Negtive(-)
15570	Male	80-89	Negtive(-)
15571	Female	60-69	Negtive(-)
15572	Female	60-69	Negtive(-)
15573	Female	70-79	Negtive(-)
15574	Male	60-69	Negtive(-)
15575	Female	80-89	Positive(+)
15576	Female	70-79	Negtive(-)
15577	Female	70-79	Negtive(-)
15578	Female	60-69	Negtive(-)
15579	Male	70-79	Negtive(-)
15580	Female	60-69	Negtive(-)
15581	Female	60-69	Negtive(-)
15582	Male	46-59	Negtive(-)
15583	Male	60-69	Negtive(-)
15584	Male	70-79	Negtive(-)
15585	Male	60-69	Negtive(-)
15586	Female	70-79	Negtive(-)
15587	Male	60-69	Negtive(-)
15588	Female	60-69	Negtive(-)
15589	Female	60-69	Positive(+)
15590	Female	60-69	Negtive(-)
15591	Male	70-79	Positive(+)
15592	Female	80-89	Negtive(-)
15593	Male	70-79	Negtive(-)
15594	Male	60-69	Negtive(-)
15595	Male	70-79	Positive(+)
15596	Female	70-79	Negtive(-)
15597	Male	80-89	Negtive(-)
15598	Female	80-89	Negtive(-)
15599	Male	46-59	Negtive(-)
15600	Female	70-79	Negtive(-)
15601	Female	46-59	Negtive(-)
15602	Male	60-69	Negtive(-)
15603	Male	46-59	Negtive(-)
15604	Female	60-69	Negtive(-)
15605	Male	80-89	Negtive(-)
15606	Female	70-79	Negtive(-)
15607	Female	60-69	Negtive(-)
15608	Female	70-79	Negtive(-)
15609	Male	80-89	Negtive(-)
15610	Male	60-69	Positive(+)
15611	Female	70-79	Positive(+)
15612	Female	70-79	Positive(+)
15613	Female	60-69	Negtive(-)
15614	Female	60-69	Negtive(-)
15615	Female	60-69	Negtive(-)
15616	Female	60-69	Positive(+)
15617	Male	70-79	Positive(+)
15618	Male	60-69	Negtive(-)
15619	Female	60-69	Negtive(-)
15620	Female	70-79	Negtive(-)
15621	Female	70-79	Negtive(-)
15622	Female	60-69	Positive(+)
15623	Male	60-69	Positive(+)
15624	Female	60-69	Negtive(-)
15625	Female	60-69	Negtive(-)
15626	Male	60-69	Negtive(-)
15627	Male	60-69	Negtive(-)
15628	Female	46-59	Negtive(-)
15629	Male	70-79	Negtive(-)
15630	Female	70-79	Negtive(-)
15631	Female	60-69	Positive(+)
15632	Female	46-59	Negtive(-)
15633	Female	46-59	Negtive(-)
15634	Male	80-89	Negtive(-)
15635	Female	70-79	Negtive(-)
15636	Male	70-79	Positive(+)
15637	Female	70-79	Negtive(-)
15638	Female	46-59	Negtive(-)
15639	Female	60-69	Negtive(-)
15640	Male	70-79	Negtive(-)
15641	Female	60-69	Negtive(-)
15642	Male	60-69	Negtive(-)
15643	Male	70-79	Negtive(-)
15644	Female	60-69	Negtive(-)
15645	Male	60-69	Negtive(-)
15646	Male	60-69	Negtive(-)
15647	Female	60-69	Negtive(-)
15648	Male	46-59	Negtive(-)
15649	Female	60-69	Negtive(-)
15650	Male	70-79	Negtive(-)
15651	Female	60-69	Negtive(-)
15652	Male	60-69	Negtive(-)
15653	Female	70-79	Negtive(-)
15654	Male	70-79	Negtive(-)
15655	Female	70-79	Negtive(-)
15656	Female	80-89	Negtive(-)
15657	Female	46-59	Negtive(-)
15658	Male	60-69	Negtive(-)
15659	Male	70-79	Negtive(-)
15660	Female	70-79	Negtive(-)
15661	Male	60-69	Negtive(-)
15662	Female	46-59	Negtive(-)
15663	Female	60-69	Positive(+)
15664	Male	60-69	Negtive(-)
15665	Male	46-59	Negtive(-)
15666	Male	60-69	Negtive(-)
15667	Female	70-79	Negtive(-)
15668	Male	60-69	Negtive(-)
15669	Female	60-69	Positive(+)
15670	Female	60-69	Negtive(-)
15671	Male	70-79	Negtive(-)
15672	Female	46-59	Negtive(-)
15673	Female	60-69	Negtive(-)
15674	Male	70-79	Negtive(-)
15675	Female	70-79	Negtive(-)
15676	Male	60-69	Negtive(-)
15677	Male	70-79	Negtive(-)
15678	Female	60-69	Positive(+)
15679	Female	70-79	Negtive(-)
15680	Male	46-59	Positive(+)
15681	Female	70-79	Negtive(-)
15682	Female	70-79	Positive(+)
15683	Female	60-69	Negtive(-)
15684	Female	46-59	Negtive(-)
15685	Female	46-59	Positive(+)
15686	Male	60-69	Positive(+)
15687	Female	60-69	Positive(+)
15688	Male	70-79	Negtive(-)
15689	Male	70-79	Negtive(-)
15690	Female	70-79	Negtive(-)
15691	Female	70-79	Negtive(-)
15692	Female	60-69	Negtive(-)
15693	Female	70-79	Negtive(-)
15694	Female	70-79	Negtive(-)
15695	Male	70-79	Negtive(-)
15696	Male	70-79	Negtive(-)
15697	Male	70-79	Negtive(-)
15698	Female	70-79	Negtive(-)
15699	Female	80-89	Negtive(-)
15700	Male	80-89	Negtive(-)
15701	Female	60-69	Negtive(-)
15702	Female	80-89	Negtive(-)
15703	Female	60-69	Negtive(-)
15704	Female	70-79	Negtive(-)
15705	Male	80-89	Negtive(-)
15706	Female	<46	Negtive(-)
15707	Male	70-79	Negtive(-)
15708	Female	70-79	Negtive(-)
15709	Male	70-79	Negtive(-)
15710	Male	80-89	Negtive(-)
15711	Female	70-79	Negtive(-)
15712	Female	60-69	Negtive(-)
15713	Male	60-69	Negtive(-)
15714	Female	60-69	Negtive(-)
15715	Female	70-79	Negtive(-)
15716	Female	80-89	Negtive(-)
15717	Male	46-59	Negtive(-)
15718	Female	70-79	Negtive(-)
15719	Male	70-79	Negtive(-)
15720	Female	70-79	Negtive(-)
15721	Male	70-79	Negtive(-)
15722	Male	70-79	Negtive(-)
15723	Female	<46	Negtive(-)
15724	Male	46-59	Negtive(-)
15725	Male	60-69	Negtive(-)
15726	Male	46-59	Negtive(-)
15727	Male	60-69	Negtive(-)
15728	Male	70-79	Negtive(-)
15729	Female	70-79	Negtive(-)
15730	Male	70-79	Negtive(-)
15731	Female	60-69	Positive(+)
15732	Female	70-79	Negtive(-)
15733	Male	60-69	Negtive(-)
15734	Female	70-79	Negtive(-)
15735	Male	80-89	Negtive(-)
15736	Male	70-79	Negtive(-)
15737	Female	60-69	Negtive(-)
15738	Female	60-69	Positive(+)
15739	Female	60-69	Negtive(-)
15740	Female	60-69	Negtive(-)
15741	Female	60-69	Negtive(-)
15742	Female	70-79	Positive(+)
15743	Female	60-69	Negtive(-)
15744	Female	60-69	Negtive(-)
15745	Male	70-79	Positive(+)
15746	Female	70-79	Negtive(-)
15747	Male	60-69	Negtive(-)
15748	Female	60-69	Negtive(-)
15749	Female	60-69	Negtive(-)
15750	Female	46-59	Negtive(-)
15751	Female	46-59	Negtive(-)
15752	Female	80-89	Negtive(-)
15753	Male	60-69	Positive(+)
15754	Female	70-79	Negtive(-)
15755	Female	46-59	Negtive(-)
15756	Female	70-79	Negtive(-)
15757	Female	60-69	Negtive(-)
15758	Male	70-79	Negtive(-)
15759	Male	70-79	Positive(+)
15760	Female	46-59	Negtive(-)
15761	Female	70-79	Negtive(-)
15762	Female	80-89	Negtive(-)
15763	Female	60-69	Negtive(-)
15764	Male	46-59	Negtive(-)
15765	Female	70-79	Negtive(-)
15766	Female	70-79	Negtive(-)
15767	Female	60-69	Negtive(-)
15768	Male	60-69	Negtive(-)
15769	Female	80-89	Negtive(-)
15770	Female	60-69	Negtive(-)
15771	Female	60-69	Negtive(-)
15772	Female	60-69	Negtive(-)
15773	Male	60-69	Negtive(-)
15774	Female	60-69	Negtive(-)
15775	Male	80-89	Negtive(-)
15776	Female	70-79	Negtive(-)
15777	Male	60-69	Negtive(-)
15778	Male	70-79	Negtive(-)
15779	Female	60-69	Negtive(-)
15780	Female	70-79	Negtive(-)
15781	Male	70-79	Negtive(-)
15782	Male	60-69	Negtive(-)
15783	Female	70-79	Negtive(-)
15784	Male	60-69	Negtive(-)
15785	Male	70-79	Negtive(-)
15786	Male	70-79	Negtive(-)
15787	Female	46-59	Negtive(-)
15788	Female	70-79	Negtive(-)
15789	Female	70-79	Negtive(-)
15790	Male	70-79	Negtive(-)
15791	Male	80-89	Negtive(-)
15792	Male	60-69	Negtive(-)
15793	Female	60-69	Negtive(-)
15794	Male	70-79	Negtive(-)
15795	Female	70-79	Negtive(-)
15796	Male	70-79	Negtive(-)
15797	Female	70-79	Positive(+)
15798	Male	70-79	Negtive(-)
15799	Female	60-69	Negtive(-)
15800	Male	60-69	Negtive(-)
15801	Female	80-89	Negtive(-)
15802	Female	60-69	Negtive(-)
15803	Female	70-79	Negtive(-)
15804	Female	70-79	Negtive(-)
15805	Female	70-79	Negtive(-)
15806	Female	60-69	Negtive(-)
15807	Male	46-59	Negtive(-)
15808	Female	70-79	Negtive(-)
15809	Male	80-89	Positive(+)
15810	Female	70-79	Negtive(-)
15811	Male	60-69	Negtive(-)
15812	Female	80-89	Negtive(-)
15813	Male	46-59	Negtive(-)
15814	Female	46-59	Negtive(-)
15815	Female	60-69	Negtive(-)
15816	Male	60-69	Negtive(-)
15817	Male	60-69	Negtive(-)
15818	Female	46-59	Negtive(-)
15819	Female	>89	Negtive(-)
15820	Female	80-89	Negtive(-)
15821	Male	60-69	Positive(+)
15822	Female	60-69	Negtive(-)
15823	Female	60-69	Negtive(-)
15824	Male	80-89	Negtive(-)
15825	Female	60-69	Negtive(-)
15826	Female	70-79	Negtive(-)
15827	Female	60-69	Negtive(-)
15828	Female	70-79	Negtive(-)
15829	Male	46-59	Negtive(-)
15830	Female	46-59	Negtive(-)
15831	Male	46-59	Negtive(-)
15832	Male	70-79	Negtive(-)
15833	Female	60-69	Negtive(-)
15834	Male	70-79	Negtive(-)
15835	Female	70-79	Negtive(-)
15836	Female	60-69	Negtive(-)
15837	Female	70-79	Negtive(-)
15838	Male	60-69	Negtive(-)
15839	Female	70-79	Negtive(-)
15840	Male	80-89	Negtive(-)
15841	Male	60-69	Negtive(-)
15842	Female	60-69	Negtive(-)
15843	Male	70-79	Negtive(-)
15844	Female	70-79	Negtive(-)
15845	Female	70-79	Negtive(-)
15846	Male	80-89	Negtive(-)
15847	Female	70-79	Negtive(-)
15848	Female	70-79	Negtive(-)
15849	Female	70-79	Positive(+)
15850	Female	80-89	Negtive(-)
15851	Male	60-69	Negtive(-)
15852	Female	60-69	Negtive(-)
15853	Female	70-79	Negtive(-)
15854	Male	60-69	Negtive(-)
15855	Female	70-79	Positive(+)
15856	Male	70-79	Negtive(-)
15857	Female	60-69	Negtive(-)
15858	Male	70-79	Positive(+)
15859	Female	46-59	Negtive(-)
15860	Male	60-69	Negtive(-)
15861	Male	60-69	Negtive(-)
15862	Female	60-69	Negtive(-)
15863	Female	46-59	Negtive(-)
15864	Female	46-59	Negtive(-)
15865	Male	80-89	Negtive(-)
15866	Female	46-59	Negtive(-)
15867	Male	>89	Negtive(-)
15868	Female	70-79	Positive(+)
15869	Male	70-79	Positive(+)
15870	Female	70-79	Negtive(-)
15871	Male	60-69	Positive(+)
15872	Male	60-69	Negtive(-)
15873	Female	60-69	Negtive(-)
15874	Female	70-79	Negtive(-)
15875	Male	80-89	Negtive(-)
15876	Female	46-59	Positive(+)
15877	Female	70-79	Negtive(-)
15878	Female	80-89	Negtive(-)
15879	Female	80-89	Negtive(-)
15880	Male	60-69	Negtive(-)
15881	Male	46-59	Negtive(-)
15882	Female	60-69	Negtive(-)
15883	Female	46-59	Negtive(-)
15884	Male	70-79	Positive(+)
15885	Male	46-59	Negtive(-)
15886	Female	70-79	Positive(+)
15887	Male	80-89	Negtive(-)
15888	Female	70-79	Negtive(-)
15889	Male	70-79	Negtive(-)
15890	Female	70-79	Positive(+)
15891	Female	70-79	Positive(+)
15892	Female	60-69	Positive(+)
15893	Male	46-59	Negtive(-)
15894	Female	80-89	Negtive(-)
15895	Male	60-69	Negtive(-)
15896	Female	60-69	Negtive(-)
15897	Male	60-69	Negtive(-)
15898	Male	70-79	Negtive(-)
15899	Female	46-59	Negtive(-)
15900	Female	70-79	Negtive(-)
15901	Female	70-79	Negtive(-)
15902	Female	60-69	Negtive(-)
15903	Female	70-79	Negtive(-)
15904	Female	70-79	Negtive(-)
15905	Female	70-79	Negtive(-)
15906	Male	70-79	Negtive(-)
15907	Female	70-79	Negtive(-)
15908	Male	60-69	Negtive(-)
15909	Female	70-79	Negtive(-)
15910	Female	60-69	Negtive(-)
15911	Male	80-89	Negtive(-)
15912	Female	60-69	Negtive(-)
15913	Female	70-79	Negtive(-)
15914	Female	70-79	Negtive(-)
15915	Female	70-79	Negtive(-)
15916	Female	46-59	Negtive(-)
15917	Female	>89	Negtive(-)
15918	Male	70-79	Negtive(-)
15919	Female	60-69	Negtive(-)
15920	Female	60-69	Negtive(-)
15921	Female	60-69	Negtive(-)
15922	Female	70-79	Negtive(-)
15923	Female	70-79	Negtive(-)
15924	Female	70-79	Negtive(-)
15925	Female	46-59	Negtive(-)
15926	Female	46-59	Negtive(-)
15927	Male	70-79	Negtive(-)
15928	Female	70-79	Negtive(-)
15929	Male	80-89	Negtive(-)
15930	Female	46-59	Negtive(-)
15931	Male	60-69	Negtive(-)
15932	Female	80-89	Negtive(-)
15933	Male	70-79	Negtive(-)
15934	Female	46-59	Negtive(-)
15935	Female	70-79	Negtive(-)
15936	Female	60-69	Negtive(-)
15937	Female	60-69	Negtive(-)
15938	Female	70-79	Negtive(-)
15939	Male	70-79	Negtive(-)
15940	Female	60-69	Negtive(-)
15941	Female	60-69	Negtive(-)
15942	Female	70-79	Negtive(-)
15943	Male	46-59	Negtive(-)
15944	Male	60-69	Negtive(-)
15945	Female	60-69	Negtive(-)
15946	Male	70-79	Negtive(-)
15947	Female	60-69	Positive(+)
15948	Female	60-69	Negtive(-)
15949	Female	80-89	Negtive(-)
15950	Female	>89	Positive(+)
15951	Female	>89	Positive(+)
15952	Female	80-89	Positive(+)
15953	Male	70-79	Positive(+)
15954	Male	>89	Negtive(-)
15955	Female	60-69	Negtive(-)
15956	Male	70-79	Negtive(-)
15957	Female	80-89	Negtive(-)
15958	Female	80-89	Negtive(-)
15959	Female	60-69	Negtive(-)
15960	Male	60-69	Negtive(-)
15961	Female	70-79	Negtive(-)
15962	Female	60-69	Negtive(-)
15963	Female	80-89	Negtive(-)
15964	Male	60-69	Negtive(-)
15965	Female	60-69	Negtive(-)
15966	Male	60-69	Negtive(-)
15967	Female	60-69	Negtive(-)
15968	Female	80-89	Negtive(-)
15969	Female	80-89	Negtive(-)
15970	Male	70-79	Negtive(-)
15971	Female	60-69	Positive(+)
15972	Female	70-79	Positive(+)
15973	Female	60-69	Negtive(-)
15974	Male	70-79	Positive(+)
15975	Female	60-69	Positive(+)
15976	Female	70-79	Negtive(-)
15977	Female	46-59	Negtive(-)
15978	Female	60-69	Negtive(-)
15979	Female	60-69	Negtive(-)
15980	Female	70-79	Positive(+)
15981	Female	70-79	Positive(+)
15982	Female	46-59	Negtive(-)
15983	Female	60-69	Negtive(-)
15984	Male	60-69	Negtive(-)
15985	Female	60-69	Negtive(-)
15986	Male	60-69	Negtive(-)
15987	Female	70-79	Positive(+)
15988	Female	70-79	Positive(+)
15989	Male	60-69	Positive(+)
15990	Male	60-69	Negtive(-)
15991	Female	60-69	Negtive(-)
15992	Female	60-69	Negtive(-)
15993	Male	80-89	Positive(+)
15994	Male	80-89	Negtive(-)
15995	Female	46-59	Negtive(-)
15996	Female	60-69	Negtive(-)
15997	Female	60-69	Negtive(-)
15998	Male	60-69	Negtive(-)
15999	Female	46-59	Negtive(-)
16000	Female	46-59	Negtive(-)
16001	Male	60-69	Positive(+)
16002	Female	70-79	Negtive(-)
16003	Female	70-79	Negtive(-)
16004	Male	60-69	Negtive(-)
16005	Female	60-69	Negtive(-)
16006	Female	>89	Negtive(-)
16007	Female	60-69	Negtive(-)
16008	Female	70-79	Negtive(-)
16009	Male	80-89	Negtive(-)
16010	Male	80-89	Negtive(-)
16011	Female	70-79	Positive(+)
16012	Female	80-89	Negtive(-)
16013	Male	60-69	Negtive(-)
16014	Male	70-79	Negtive(-)
16015	Female	70-79	Negtive(-)
16016	Female	60-69	Negtive(-)
16017	Male	70-79	Negtive(-)
16018	Male	>89	Negtive(-)
16019	Male	70-79	Negtive(-)
16020	Male	70-79	Negtive(-)
16021	Female	80-89	Positive(+)
16022	Female	70-79	Negtive(-)
16023	Male	70-79	Negtive(-)
16024	Female	70-79	Negtive(-)
16025	Female	70-79	Negtive(-)
16026	Female	>89	Negtive(-)
16027	Female	70-79	Negtive(-)
16028	Female	60-69	Negtive(-)
16029	Female	46-59	Negtive(-)
16030	Female	70-79	Negtive(-)
16031	Male	60-69	Negtive(-)
16032	Female	46-59	Negtive(-)
16033	Male	46-59	Negtive(-)
16034	Female	46-59	Negtive(-)
16035	Female	46-59	Negtive(-)
16036	Female	60-69	Negtive(-)
16037	Male	60-69	Negtive(-)
16038	Male	46-59	Positive(+)
16039	Female	46-59	Positive(+)
16040	Male	70-79	Negtive(-)
16041	Male	60-69	Negtive(-)
16042	Female	70-79	Negtive(-)
16043	Male	60-69	Negtive(-)
16044	Female	70-79	Negtive(-)
16045	Male	60-69	Negtive(-)
16046	Female	>89	Negtive(-)
16047	Female	46-59	Positive(+)
16048	Male	80-89	Negtive(-)
16049	Male	70-79	Negtive(-)
16050	Female	60-69	Positive(+)
16051	Male	60-69	Negtive(-)
16052	Female	60-69	Positive(+)
16053	Male	60-69	Negtive(-)
16054	Female	70-79	Negtive(-)
16055	Male	60-69	Positive(+)
16056	Male	60-69	Negtive(-)
16057	Male	60-69	Negtive(-)
16058	Female	70-79	Negtive(-)
16059	Male	80-89	Negtive(-)
16060	Female	70-79	Negtive(-)
16061	Female	70-79	Positive(+)
16062	Male	60-69	Negtive(-)
16063	Male	70-79	Positive(+)
16064	Male	>89	Negtive(-)
16065	Female	>89	Negtive(-)
16066	Female	>89	Negtive(-)
16067	Female	>89	Negtive(-)
16068	Male	>89	Negtive(-)
16069	Male	>89	Negtive(-)
16070	Male	>89	Negtive(-)
16071	Female	>89	Negtive(-)
16072	Female	>89	Negtive(-)
16073	Male	>89	Negtive(-)
16074	Female	>89	Negtive(-)
16075	Male	>89	Negtive(-)
16076	Female	>89	Negtive(-)
16077	Female	>89	Negtive(-)
16078	Female	>89	Negtive(-)
16079	Male	>89	Negtive(-)
16080	Female	>89	Negtive(-)
16081	Female	>89	Negtive(-)
16082	Male	>89	Negtive(-)
16083	Female	>89	Negtive(-)
16084	Male	>89	Negtive(-)
16085	Male	>89	Negtive(-)
16086	Female	>89	Negtive(-)
16087	Female	>89	Negtive(-)
16088	Male	>89	Negtive(-)
16089	Female	70-79	Negtive(-)
16090	Female	70-79	Negtive(-)
16091	Male	80-89	Negtive(-)
16092	Female	70-79	Negtive(-)
16093	Female	60-69	Negtive(-)
16094	Female	60-69	Negtive(-)
16095	Male	70-79	Negtive(-)
16096	Female	70-79	Negtive(-)
16097	Female	80-89	Negtive(-)
16098	Female	60-69	Negtive(-)
16099	Female	60-69	Negtive(-)
16100	Male	70-79	Negtive(-)
16101	Female	60-69	Negtive(-)
16102	Female	46-59	Negtive(-)
16103	Female	60-69	Negtive(-)
16104	Female	60-69	Negtive(-)
16105	Female	60-69	Negtive(-)
16106	Male	60-69	Positive(+)
16107	Female	60-69	Positive(+)
16108	Female	60-69	Negtive(-)
16109	Male	70-79	Negtive(-)
16110	Female	70-79	Positive(+)
16111	Female	70-79	Positive(+)
16112	Male	70-79	Negtive(-)
16113	Male	46-59	Negtive(-)
16114	Female	70-79	Negtive(-)
16115	Male	60-69	Negtive(-)
16116	Female	70-79	Negtive(-)
16117	Female	80-89	Negtive(-)
16118	Male	60-69	Negtive(-)
16119	Female	70-79	Negtive(-)
16120	Female	80-89	Negtive(-)
16121	Female	80-89	Negtive(-)
16122	Female	60-69	Negtive(-)
16123	Female	60-69	Negtive(-)
16124	Female	70-79	Negtive(-)
16125	Female	60-69	Negtive(-)
16126	Female	80-89	Negtive(-)
16127	Female	80-89	Negtive(-)
16128	Male	<46	Negtive(-)
16129	Male	70-79	Negtive(-)
16130	Female	60-69	Negtive(-)
16131	Male	70-79	Negtive(-)
16132	Male	46-59	Negtive(-)
16133	Female	60-69	Negtive(-)
16134	Female	60-69	Positive(+)
16135	Male	<46	Negtive(-)
16136	Male	60-69	Negtive(-)
16137	Female	60-69	Negtive(-)
16138	Female	80-89	Negtive(-)
16139	Male	60-69	Negtive(-)
16140	Female	80-89	Positive(+)
16141	Female	70-79	Negtive(-)
16142	Female	46-59	Positive(+)
16143	Female	70-79	Negtive(-)
16144	Male	<46	Negtive(-)
16145	Male	60-69	Negtive(-)
16146	Female	60-69	Negtive(-)
16147	Male	70-79	Negtive(-)
16148	Female	80-89	Negtive(-)
16149	Female	70-79	Negtive(-)
16150	Female	<46	Negtive(-)
16151	Female	60-69	Negtive(-)
16152	Female	80-89	Negtive(-)
16153	Male	70-79	Negtive(-)
16154	Female	60-69	Negtive(-)
16155	Male	60-69	Negtive(-)
16156	Female	60-69	Negtive(-)
16157	Male	70-79	Negtive(-)
16158	Female	60-69	Negtive(-)
16159	Male	60-69	Negtive(-)
16160	Female	60-69	Negtive(-)
16161	Male	70-79	Negtive(-)
16162	Female	70-79	Negtive(-)
16163	Female	70-79	Negtive(-)
16164	Female	70-79	Negtive(-)
16165	Male	80-89	Negtive(-)
16166	Female	60-69	Negtive(-)
16167	Female	60-69	Negtive(-)
16168	Male	60-69	Negtive(-)
16169	Male	80-89	Negtive(-)
16170	Male	80-89	Negtive(-)
16171	Male	80-89	Negtive(-)
16172	Female	60-69	Negtive(-)
16173	Female	70-79	Negtive(-)
16174	Male	70-79	Negtive(-)
16175	Male	70-79	Negtive(-)
16176	Female	46-59	Negtive(-)
16177	Male	60-69	Negtive(-)
16178	Female	46-59	Negtive(-)
16179	Male	70-79	Negtive(-)
16180	Female	60-69	Positive(+)
16181	Male	70-79	Negtive(-)
16182	Male	46-59	Negtive(-)
16183	Male	60-69	Negtive(-)
16184	Male	60-69	Negtive(-)
16185	Female	60-69	Negtive(-)
16186	Male	80-89	Negtive(-)
16187	Female	80-89	Negtive(-)
16188	Male	70-79	Negtive(-)
16189	Female	70-79	Negtive(-)
16190	Female	60-69	Positive(+)
16191	Female	80-89	Negtive(-)
16192	Male	70-79	Negtive(-)
16193	Male	70-79	Positive(+)
16194	Male	80-89	Positive(+)
16195	Male	>89	Negtive(-)
16196	Female	70-79	Positive(+)
16197	Male	46-59	Negtive(-)
16198	Female	70-79	Negtive(-)
16199	Male	70-79	Negtive(-)
16200	Male	80-89	Negtive(-)
16201	Female	70-79	Negtive(-)
16202	Female	70-79	Negtive(-)
16203	Female	70-79	Negtive(-)
16204	Female	60-69	Negtive(-)
16205	Female	46-59	Negtive(-)
16206	Female	70-79	Negtive(-)
16207	Female	80-89	Negtive(-)
16208	Female	46-59	Positive(+)
16209	Female	80-89	Negtive(-)
16210	Female	70-79	Negtive(-)
16211	Female	70-79	Negtive(-)
16212	Male	70-79	Negtive(-)
16213	Male	80-89	Negtive(-)
16214	Female	80-89	Negtive(-)
16215	Female	70-79	Negtive(-)
16216	Female	70-79	Negtive(-)
16217	Male	70-79	Negtive(-)
16218	Female	<46	Negtive(-)
16219	Female	70-79	Negtive(-)
16220	Female	60-69	Positive(+)
16221	Female	60-69	Negtive(-)
16222	Female	70-79	Negtive(-)
16223	Male	60-69	Negtive(-)
16224	Female	46-59	Negtive(-)
16225	Female	60-69	Negtive(-)
16226	Male	70-79	Negtive(-)
16227	Male	70-79	Positive(+)
16228	Female	70-79	Negtive(-)
16229	Male	60-69	Negtive(-)
16230	Female	70-79	Positive(+)
16231	Male	60-69	Positive(+)
16232	Female	60-69	Positive(+)
16233	Female	70-79	Negtive(-)
16234	Male	70-79	Negtive(-)
16235	Male	60-69	Negtive(-)
16236	Male	46-59	Negtive(-)
16237	Male	60-69	Negtive(-)
16238	Male	60-69	Negtive(-)
16239	Male	70-79	Negtive(-)
16240	Male	>89	Negtive(-)
16241	Male	70-79	Negtive(-)
16242	Male	70-79	Negtive(-)
16243	Female	60-69	Negtive(-)
16244	Female	46-59	Negtive(-)
16245	Male	46-59	Negtive(-)
16246	Female	60-69	Negtive(-)
16247	Female	60-69	Negtive(-)
16248	Female	70-79	Negtive(-)
16249	Female	60-69	Positive(+)
16250	Male	70-79	Negtive(-)
16251	Male	60-69	Negtive(-)
16252	Female	60-69	Positive(+)
16253	Male	70-79	Negtive(-)
16254	Female	60-69	Positive(+)
16255	Female	60-69	Negtive(-)
16256	Male	60-69	Negtive(-)
16257	Male	>89	Negtive(-)
16258	Female	80-89	Negtive(-)
16259	Male	70-79	Negtive(-)
16260	Female	60-69	Negtive(-)
16261	Male	70-79	Negtive(-)
16262	Female	60-69	Positive(+)
16263	Male	70-79	Positive(+)
16264	Female	70-79	Negtive(-)
16265	Female	70-79	Negtive(-)
16266	Female	46-59	Negtive(-)
16267	Female	46-59	Negtive(-)
16268	Male	60-69	Positive(+)
16269	Female	60-69	Negtive(-)
16270	Female	60-69	Negtive(-)
16271	Female	60-69	Negtive(-)
16272	Female	60-69	Negtive(-)
16273	Female	60-69	Positive(+)
16274	Female	60-69	Positive(+)
16275	Male	70-79	Negtive(-)
16276	Female	70-79	Negtive(-)
16277	Male	60-69	Negtive(-)
16278	Female	60-69	Negtive(-)
16279	Female	60-69	Negtive(-)
16280	Female	70-79	Negtive(-)
16281	Male	60-69	Negtive(-)
16282	Male	60-69	Negtive(-)
16283	Female	70-79	Negtive(-)
16284	Male	60-69	Negtive(-)
16285	Female	60-69	Negtive(-)
16286	Female	60-69	Negtive(-)
16287	Male	46-59	Negtive(-)
16288	Female	70-79	Positive(+)
16289	Female	60-69	Negtive(-)
16290	Male	80-89	Negtive(-)
16291	Male	46-59	Negtive(-)
16292	Female	70-79	Positive(+)
16293	Female	60-69	Positive(+)
16294	Female	60-69	Negtive(-)
16295	Female	46-59	Negtive(-)
16296	Female	70-79	Negtive(-)
16297	Male	70-79	Negtive(-)
16298	Female	70-79	Positive(+)
16299	Male	70-79	Positive(+)
16300	Female	70-79	Negtive(-)
16301	Male	60-69	Negtive(-)
16302	Male	46-59	Negtive(-)
16303	Female	70-79	Negtive(-)
16304	Female	46-59	Negtive(-)
16305	Female	70-79	Negtive(-)
16306	Female	60-69	Negtive(-)
16307	Female	70-79	Positive(+)
16308	Male	60-69	Negtive(-)
16309	Female	60-69	Negtive(-)
16310	Female	60-69	Negtive(-)
16311	Female	60-69	Negtive(-)
16312	Male	60-69	Negtive(-)
16313	Female	60-69	Positive(+)
16314	Female	70-79	Negtive(-)
16315	Male	70-79	Negtive(-)
16316	Female	46-59	Negtive(-)
16317	Male	70-79	Negtive(-)
16318	Female	60-69	Negtive(-)
16319	Female	60-69	Negtive(-)
16320	Female	70-79	Negtive(-)
16321	Female	60-69	Negtive(-)
16322	Female	60-69	Negtive(-)
16323	Female	60-69	Negtive(-)
16324	Female	70-79	Negtive(-)
16325	Male	80-89	Positive(+)
16326	Male	70-79	Negtive(-)
16327	Female	70-79	Negtive(-)
16328	Male	70-79	Negtive(-)
16329	Female	60-69	Negtive(-)
16330	Male	46-59	Negtive(-)
16331	Female	60-69	Negtive(-)
16332	Male	70-79	Negtive(-)
16333	Male	70-79	Negtive(-)
16334	Male	70-79	Negtive(-)
16335	Male	70-79	Negtive(-)
16336	Female	60-69	Negtive(-)
16337	Female	70-79	Negtive(-)
16338	Male	60-69	Negtive(-)
16339	Female	60-69	Negtive(-)
16340	Female	60-69	Negtive(-)
16341	Female	70-79	Negtive(-)
16342	Male	60-69	Negtive(-)
16343	Male	70-79	Negtive(-)
16344	Female	70-79	Negtive(-)
16345	Male	60-69	Negtive(-)
16346	Female	60-69	Negtive(-)
16347	Female	60-69	Negtive(-)
16348	Female	60-69	Negtive(-)
16349	Female	70-79	Negtive(-)
16350	Male	60-69	Negtive(-)
16351	Male	70-79	Negtive(-)
16352	Female	60-69	Negtive(-)
16353	Male	46-59	Negtive(-)
16354	Female	70-79	Negtive(-)
16355	Female	60-69	Negtive(-)
16356	Male	60-69	Positive(+)
16357	Male	70-79	Negtive(-)
16358	Male	80-89	Negtive(-)
16359	Male	80-89	Negtive(-)
16360	Male	80-89	Negtive(-)
16361	Male	70-79	Negtive(-)
16362	Female	60-69	Negtive(-)
16363	Female	60-69	Negtive(-)
16364	Female	70-79	Positive(+)
16365	Female	70-79	Negtive(-)
16366	Female	60-69	Negtive(-)
16367	Female	60-69	Positive(+)
16368	Male	70-79	Negtive(-)
16369	Female	70-79	Negtive(-)
16370	Female	46-59	Negtive(-)
16371	Female	60-69	Negtive(-)
16372	Male	70-79	Negtive(-)
16373	Female	70-79	Negtive(-)
16374	Female	70-79	Negtive(-)
16375	Female	70-79	Negtive(-)
16376	Female	70-79	Negtive(-)
16377	Male	60-69	Negtive(-)
16378	Female	70-79	Negtive(-)
16379	Female	>89	Negtive(-)
16380	Female	70-79	Negtive(-)
16381	Female	70-79	Positive(+)
16382	Female	70-79	Negtive(-)
16383	Female	80-89	Negtive(-)
16384	Female	70-79	Negtive(-)
16385	Female	70-79	Negtive(-)
16386	Female	60-69	Negtive(-)
16387	Female	60-69	Negtive(-)
16388	Female	80-89	Positive(+)
16389	Female	60-69	Negtive(-)
16390	Male	60-69	Negtive(-)
16391	Female	70-79	Negtive(-)
16392	Female	70-79	Negtive(-)
16393	Male	70-79	Negtive(-)
16394	Male	70-79	Negtive(-)
16395	Female	46-59	Negtive(-)
16396	Male	46-59	Negtive(-)
16397	Female	70-79	Negtive(-)
16398	Male	70-79	Negtive(-)
16399	Female	60-69	Negtive(-)
16400	Female	70-79	Negtive(-)
16401	Female	60-69	Positive(+)
16402	Female	70-79	Negtive(-)
16403	Male	60-69	Negtive(-)
16404	Female	60-69	Negtive(-)
16405	Female	60-69	Negtive(-)
16406	Male	46-59	Negtive(-)
16407	Female	60-69	Negtive(-)
16408	Male	60-69	Negtive(-)
16409	Male	46-59	Positive(+)
16410	Female	46-59	Negtive(-)
16411	Female	60-69	Negtive(-)
16412	Male	70-79	Negtive(-)
16413	Female	60-69	Negtive(-)
16414	Female	60-69	Negtive(-)
16415	Female	80-89	Negtive(-)
16416	Female	70-79	Negtive(-)
16417	Female	80-89	Positive(+)
16418	Male	>89	Negtive(-)
16419	Male	60-69	Negtive(-)
16420	Female	60-69	Negtive(-)
16421	Male	60-69	Negtive(-)
16422	Female	60-69	Negtive(-)
16423	Female	70-79	Negtive(-)
16424	Female	70-79	Positive(+)
16425	Male	60-69	Negtive(-)
16426	Female	70-79	Negtive(-)
16427	Male	70-79	Negtive(-)
16428	Male	70-79	Negtive(-)
16429	Male	70-79	Negtive(-)
16430	Female	60-69	Negtive(-)
16431	Female	70-79	Negtive(-)
16432	Male	60-69	Positive(+)
16433	Female	70-79	Negtive(-)
16434	Male	70-79	Negtive(-)
16435	Male	70-79	Negtive(-)
16436	Male	60-69	Negtive(-)
16437	Female	70-79	Positive(+)
16438	Female	70-79	Negtive(-)
16439	Female	60-69	Negtive(-)
16440	Female	60-69	Negtive(-)
16441	Female	70-79	Positive(+)
16442	Male	60-69	Negtive(-)
16443	Male	60-69	Negtive(-)
16444	Female	70-79	Negtive(-)
16445	Male	60-69	Negtive(-)
16446	Female	80-89	Negtive(-)
16447	Male	60-69	Negtive(-)
16448	Female	60-69	Negtive(-)
16449	Female	60-69	Positive(+)
16450	Male	70-79	Negtive(-)
16451	Female	60-69	Negtive(-)
16452	Female	60-69	Negtive(-)
16453	Female	70-79	Negtive(-)
16454	Male	60-69	Negtive(-)
16455	Male	70-79	Negtive(-)
16456	Male	60-69	Negtive(-)
16457	Female	60-69	Negtive(-)
16458	Female	60-69	Negtive(-)
16459	Male	70-79	Negtive(-)
16460	Male	70-79	Negtive(-)
16461	Female	60-69	Negtive(-)
16462	Female	80-89	Negtive(-)
16463	Female	60-69	Negtive(-)
16464	Male	60-69	Negtive(-)
16465	Male	70-79	Negtive(-)
16466	Male	70-79	Negtive(-)
16467	Female	60-69	Negtive(-)
16468	Female	70-79	Positive(+)
16469	Male	70-79	Negtive(-)
16470	Female	60-69	Positive(+)
16471	Female	>89	Negtive(-)
16472	Female	60-69	Positive(+)
16473	Male	46-59	Negtive(-)
16474	Male	60-69	Negtive(-)
16475	Female	60-69	Negtive(-)
16476	Male	70-79	Negtive(-)
16477	Female	60-69	Positive(+)
16478	Male	70-79	Negtive(-)
16479	Female	70-79	Negtive(-)
16480	Female	60-69	Negtive(-)
16481	Male	60-69	Negtive(-)
16482	Female	70-79	Negtive(-)
16483	Male	80-89	Negtive(-)
16484	Female	60-69	Negtive(-)
16485	Female	46-59	Negtive(-)
16486	Male	60-69	Negtive(-)
16487	Female	60-69	Negtive(-)
16488	Female	70-79	Negtive(-)
16489	Female	60-69	Negtive(-)
16490	Female	60-69	Negtive(-)
16491	Male	70-79	Negtive(-)
16492	Male	70-79	Positive(+)
16493	Male	60-69	Negtive(-)
16494	Female	60-69	Negtive(-)
16495	Female	60-69	Negtive(-)
16496	Female	46-59	Negtive(-)
16497	Female	46-59	Negtive(-)
16498	Female	60-69	Negtive(-)
16499	Female	60-69	Negtive(-)
16500	Female	80-89	Negtive(-)
16501	Male	70-79	Negtive(-)
16502	Male	60-69	Positive(+)
16503	Female	80-89	Positive(+)
16504	Male	70-79	Negtive(-)
16505	Female	60-69	Negtive(-)
16506	Female	70-79	Negtive(-)
16507	Male	60-69	Negtive(-)
16508	Female	70-79	Negtive(-)
16509	Male	60-69	Negtive(-)
16510	Female	46-59	Negtive(-)
16511	Female	70-79	Negtive(-)
16512	Male	60-69	Negtive(-)
16513	Female	70-79	Negtive(-)
16514	Male	70-79	Negtive(-)
16515	Male	80-89	Negtive(-)
16516	Female	70-79	Negtive(-)
16517	Male	60-69	Negtive(-)
16518	Female	80-89	Negtive(-)
16519	Female	60-69	Positive(+)
16520	Male	46-59	Negtive(-)
16521	Male	70-79	Negtive(-)
16522	Female	70-79	Negtive(-)
16523	Male	70-79	Positive(+)
16524	Female	70-79	Negtive(-)
16525	Female	70-79	Negtive(-)
16526	Male	60-69	Positive(+)
16527	Male	60-69	Negtive(-)
16528	Male	70-79	Negtive(-)
16529	Male	70-79	Negtive(-)
16530	Male	60-69	Negtive(-)
16531	Female	60-69	Negtive(-)
16532	Female	70-79	Negtive(-)
16533	Male	70-79	Negtive(-)
16534	Female	46-59	Negtive(-)
16535	Male	60-69	Negtive(-)
16536	Female	60-69	Negtive(-)
16537	Female	46-59	Negtive(-)
16538	Male	80-89	Negtive(-)
16539	Female	70-79	Negtive(-)
16540	Male	80-89	Negtive(-)
16541	Male	70-79	Negtive(-)
16542	Male	70-79	Negtive(-)
16543	Male	80-89	Negtive(-)
16544	Female	60-69	Negtive(-)
16545	Male	70-79	Negtive(-)
16546	Female	70-79	Negtive(-)
16547	Female	70-79	Negtive(-)
16548	Male	70-79	Negtive(-)
16549	Female	60-69	Negtive(-)
16550	Male	70-79	Negtive(-)
16551	Female	70-79	Negtive(-)
16552	Male	60-69	Negtive(-)
16553	Female	70-79	Negtive(-)
16554	Female	60-69	Negtive(-)
16555	Male	70-79	Negtive(-)
16556	Female	70-79	Negtive(-)
16557	Female	80-89	Negtive(-)
16558	Female	46-59	Negtive(-)
16559	Female	60-69	Negtive(-)
16560	Female	70-79	Negtive(-)
16561	Male	60-69	Negtive(-)
16562	Female	70-79	Negtive(-)
16563	Male	60-69	Negtive(-)
16564	Female	60-69	Negtive(-)
16565	Male	60-69	Negtive(-)
16566	Female	70-79	Positive(+)
16567	Male	70-79	Positive(+)
16568	Female	60-69	Positive(+)
16569	Male	60-69	Negtive(-)
16570	Female	60-69	Negtive(-)
16571	Female	60-69	Negtive(-)
16572	Male	60-69	Negtive(-)
16573	Female	60-69	Negtive(-)
16574	Female	70-79	Negtive(-)
16575	Male	80-89	Negtive(-)
16576	Female	60-69	Negtive(-)
16577	Female	46-59	Negtive(-)
16578	Female	70-79	Positive(+)
16579	Male	60-69	Negtive(-)
16580	Male	70-79	Positive(+)
16581	Female	60-69	Negtive(-)
16582	Male	60-69	Negtive(-)
16583	Male	46-59	Negtive(-)
16584	Female	70-79	Negtive(-)
16585	Female	70-79	Negtive(-)
16586	Male	70-79	Negtive(-)
16587	Female	60-69	Negtive(-)
16588	Male	60-69	Negtive(-)
16589	Male	70-79	Negtive(-)
16590	Female	70-79	Negtive(-)
16591	Male	60-69	Negtive(-)
16592	Female	70-79	Negtive(-)
16593	Female	80-89	Negtive(-)
16594	Female	70-79	Negtive(-)
16595	Female	80-89	Negtive(-)
16596	Male	60-69	Negtive(-)
16597	Male	80-89	Negtive(-)
16598	Male	70-79	Negtive(-)
16599	Male	60-69	Negtive(-)
16600	Male	70-79	Negtive(-)
16601	Female	60-69	Negtive(-)
16602	Female	70-79	Negtive(-)
16603	Male	60-69	Negtive(-)
16604	Female	60-69	Negtive(-)
16605	Male	60-69	Negtive(-)
16606	Female	60-69	Negtive(-)
16607	Female	80-89	Negtive(-)
16608	Male	80-89	Negtive(-)
16609	Female	60-69	Negtive(-)
16610	Female	46-59	Negtive(-)
16611	Female	46-59	Negtive(-)
16612	Male	80-89	Negtive(-)
16613	Male	60-69	Negtive(-)
16614	Female	70-79	Negtive(-)
16615	Female	60-69	Negtive(-)
16616	Male	70-79	Negtive(-)
16617	Male	60-69	Negtive(-)
16618	Female	70-79	Negtive(-)
16619	Female	60-69	Negtive(-)
16620	Male	70-79	Negtive(-)
16621	Female	70-79	Negtive(-)
16622	Male	70-79	Negtive(-)
16623	Male	60-69	Negtive(-)
16624	Male	80-89	Negtive(-)
16625	Male	80-89	Negtive(-)
16626	Male	70-79	Negtive(-)
16627	Female	70-79	Negtive(-)
16628	Female	70-79	Negtive(-)
16629	Male	70-79	Negtive(-)
16630	Female	60-69	Negtive(-)
16631	Female	46-59	Positive(+)
16632	Male	70-79	Negtive(-)
16633	Male	60-69	Negtive(-)
16634	Male	60-69	Negtive(-)
16635	Female	60-69	Negtive(-)
16636	Male	60-69	Negtive(-)
16637	Female	70-79	Negtive(-)
16638	Female	60-69	Negtive(-)
16639	Female	60-69	Negtive(-)
16640	Female	60-69	Negtive(-)
16641	Male	60-69	Negtive(-)
16642	Female	60-69	Negtive(-)
16643	Female	70-79	Negtive(-)
16644	Female	70-79	Negtive(-)
16645	Male	70-79	Negtive(-)
16646	Female	60-69	Negtive(-)
16647	Female	60-69	Negtive(-)
16648	Female	60-69	Negtive(-)
16649	Female	70-79	Negtive(-)
16650	Female	60-69	Negtive(-)
16651	Male	60-69	Negtive(-)
16652	Male	70-79	Positive(+)
16653	Female	60-69	Negtive(-)
16654	Female	70-79	Negtive(-)
16655	Male	60-69	Negtive(-)
16656	Female	70-79	Negtive(-)
16657	Male	60-69	Negtive(-)
16658	Female	46-59	Negtive(-)
16659	Male	46-59	Negtive(-)
16660	Male	70-79	Negtive(-)
16661	Female	60-69	Negtive(-)
16662	Male	46-59	Negtive(-)
16663	Female	60-69	Negtive(-)
16664	Female	60-69	Negtive(-)
16665	Female	70-79	Negtive(-)
16666	Male	60-69	Negtive(-)
16667	Female	60-69	Negtive(-)
16668	Female	46-59	Negtive(-)
16669	Female	70-79	Negtive(-)
16670	Male	60-69	Negtive(-)
16671	Male	46-59	Negtive(-)
16672	Male	80-89	Negtive(-)
16673	Female	70-79	Negtive(-)
16674	Female	80-89	Positive(+)
16675	Female	60-69	Negtive(-)
16676	Male	70-79	Negtive(-)
16677	Male	70-79	Positive(+)
16678	Female	80-89	Positive(+)
16679	Female	70-79	Negtive(-)
16680	Male	70-79	Negtive(-)
16681	Male	60-69	Negtive(-)
16682	Female	80-89	Negtive(-)
16683	Female	70-79	Negtive(-)
16684	Male	60-69	Positive(+)
16685	Female	60-69	Negtive(-)
16686	Female	60-69	Negtive(-)
16687	Female	80-89	Positive(+)
16688	Female	70-79	Negtive(-)
16689	Female	70-79	Positive(+)
16690	Female	70-79	Negtive(-)
16691	Female	46-59	Negtive(-)
16692	Male	80-89	Negtive(-)
16693	Female	70-79	Negtive(-)
16694	Male	70-79	Positive(+)
16695	Female	60-69	Negtive(-)
16696	Female	70-79	Negtive(-)
16697	Female	70-79	Negtive(-)
16698	Female	70-79	Negtive(-)
16699	Male	70-79	Negtive(-)
16700	Female	70-79	Negtive(-)
16701	Female	60-69	Negtive(-)
16702	Female	70-79	Negtive(-)
16703	Female	70-79	Negtive(-)
16704	Female	70-79	Negtive(-)
16705	Female	70-79	Negtive(-)
16706	Male	70-79	Negtive(-)
16707	Female	60-69	Negtive(-)
16708	Female	80-89	Positive(+)
16709	Female	70-79	Negtive(-)
16710	Female	60-69	Negtive(-)
16711	Male	70-79	Negtive(-)
16712	Female	60-69	Negtive(-)
16713	Female	70-79	Negtive(-)
16714	Female	70-79	Negtive(-)
16715	Male	46-59	Negtive(-)
16716	Female	<46	Negtive(-)
16717	Female	46-59	Negtive(-)
16718	Female	70-79	Negtive(-)
16719	Female	60-69	Negtive(-)
16720	Male	60-69	Negtive(-)
16721	Female	60-69	Negtive(-)
16722	Male	80-89	Positive(+)
16723	Female	70-79	Positive(+)
16724	Female	60-69	Negtive(-)
16725	Female	60-69	Negtive(-)
16726	Male	60-69	Negtive(-)
16727	Female	70-79	Positive(+)
16728	Male	46-59	Negtive(-)
16729	Female	46-59	Negtive(-)
16730	Male	46-59	Positive(+)
16731	Male	80-89	Negtive(-)
16732	Female	70-79	Negtive(-)
16733	Male	70-79	Negtive(-)
16734	Female	60-69	Negtive(-)
16735	Female	60-69	Negtive(-)
16736	Female	70-79	Negtive(-)
16737	Female	60-69	Negtive(-)
16738	Female	80-89	Negtive(-)
16739	Female	70-79	Negtive(-)
16740	Male	46-59	Negtive(-)
16741	Female	70-79	Negtive(-)
16742	Male	60-69	Negtive(-)
16743	Female	60-69	Negtive(-)
16744	Female	70-79	Negtive(-)
16745	Female	70-79	Negtive(-)
16746	Male	60-69	Negtive(-)
16747	Male	70-79	Negtive(-)
16748	Female	70-79	Negtive(-)
16749	Female	70-79	Negtive(-)
16750	Female	70-79	Negtive(-)
16751	Female	70-79	Negtive(-)
16752	Female	60-69	Negtive(-)
16753	Female	70-79	Negtive(-)
16754	Male	46-59	Negtive(-)
16755	Female	70-79	Positive(+)
16756	Male	70-79	Negtive(-)
16757	Male	46-59	Negtive(-)
16758	Male	70-79	Negtive(-)
16759	Female	60-69	Negtive(-)
16760	Male	60-69	Negtive(-)
16761	Female	70-79	Negtive(-)
16762	Female	70-79	Negtive(-)
16763	Female	60-69	Negtive(-)
16764	Male	70-79	Negtive(-)
16765	Female	70-79	Negtive(-)
16766	Female	70-79	Negtive(-)
16767	Male	70-79	Negtive(-)
16768	Female	60-69	Negtive(-)
16769	Female	70-79	Negtive(-)
16770	Female	60-69	Negtive(-)
16771	Female	60-69	Negtive(-)
16772	Female	60-69	Negtive(-)
16773	Female	70-79	Negtive(-)
16774	Female	60-69	Negtive(-)
16775	Male	60-69	Negtive(-)
16776	Female	70-79	Negtive(-)
16777	Male	70-79	Negtive(-)
16778	Male	70-79	Negtive(-)
16779	Male	70-79	Negtive(-)
16780	Female	60-69	Negtive(-)
16781	Male	70-79	Negtive(-)
16782	Female	60-69	Negtive(-)
16783	Female	60-69	Negtive(-)
16784	Male	60-69	Negtive(-)
16785	Female	60-69	Negtive(-)
16786	Male	60-69	Negtive(-)
16787	Male	70-79	Negtive(-)
16788	Male	70-79	Negtive(-)
16789	Female	70-79	Positive(+)
16790	Female	70-79	Positive(+)
16791	Male	60-69	Negtive(-)
16792	Female	70-79	Negtive(-)
16793	Female	60-69	Negtive(-)
16794	Female	60-69	Negtive(-)
16795	Female	60-69	Negtive(-)
16796	Female	60-69	Negtive(-)
16797	Male	60-69	Negtive(-)
16798	Female	60-69	Negtive(-)
16799	Male	60-69	Negtive(-)
16800	Female	60-69	Negtive(-)
16801	Female	70-79	Negtive(-)
16802	Female	60-69	Negtive(-)
16803	Female	70-79	Negtive(-)
16804	Male	70-79	Negtive(-)
16805	Female	60-69	Negtive(-)
16806	Female	60-69	Negtive(-)
16807	Female	70-79	Negtive(-)
16808	Male	60-69	Negtive(-)
16809	Male	70-79	Negtive(-)
16810	Female	70-79	Negtive(-)
16811	Male	60-69	Negtive(-)
16812	Female	70-79	Negtive(-)
16813	Male	70-79	Negtive(-)
16814	Male	60-69	Negtive(-)
16815	Female	70-79	Positive(+)
16816	Male	70-79	Negtive(-)
16817	Female	70-79	Positive(+)
16818	Male	80-89	Negtive(-)
16819	Female	60-69	Positive(+)
16820	Male	60-69	Negtive(-)
16821	Female	70-79	Negtive(-)
16822	Male	60-69	Positive(+)
16823	Male	80-89	Negtive(-)
16824	Female	60-69	Negtive(-)
16825	Female	60-69	Negtive(-)
16826	Female	70-79	Negtive(-)
16827	Female	80-89	Negtive(-)
16828	Female	70-79	Negtive(-)
16829	Male	70-79	Negtive(-)
16830	Female	60-69	Negtive(-)
16831	Male	70-79	Positive(+)
16832	Male	80-89	Negtive(-)
16833	Female	70-79	Negtive(-)
16834	Female	70-79	Negtive(-)
16835	Male	60-69	Negtive(-)
16836	Male	60-69	Negtive(-)
16837	Male	60-69	Negtive(-)
16838	Female	60-69	Negtive(-)
16839	Male	60-69	Negtive(-)
16840	Male	60-69	Negtive(-)
16841	Female	60-69	Positive(+)
16842	Male	60-69	Positive(+)
16843	Male	80-89	Positive(+)
16844	Female	70-79	Positive(+)
16845	Female	70-79	Positive(+)
16846	Male	60-69	Negtive(-)
16847	Male	60-69	Negtive(-)
16848	Female	60-69	Negtive(-)
16849	Female	60-69	Negtive(-)
16850	Female	80-89	Negtive(-)
16851	Male	80-89	Negtive(-)
16852	Male	60-69	Negtive(-)
16853	Male	70-79	Positive(+)
16854	Female	70-79	Negtive(-)
16855	Female	60-69	Negtive(-)
16856	Female	80-89	Positive(+)
16857	Male	70-79	Negtive(-)
16858	Male	60-69	Positive(+)
16859	Female	60-69	Negtive(-)
16860	Female	70-79	Negtive(-)
16861	Male	70-79	Negtive(-)
16862	Male	<46	Negtive(-)
16863	Female	46-59	Negtive(-)
16864	Female	60-69	Negtive(-)
16865	Male	60-69	Negtive(-)
16866	Male	80-89	Negtive(-)
16867	Female	70-79	Negtive(-)
16868	Male	80-89	Negtive(-)
16869	Female	70-79	Positive(+)
16870	Male	80-89	Negtive(-)
16871	Female	46-59	Negtive(-)
16872	Female	70-79	Positive(+)
16873	Female	60-69	Negtive(-)
16874	Male	60-69	Negtive(-)
16875	Female	80-89	Negtive(-)
16876	Male	70-79	Negtive(-)
16877	Male	60-69	Positive(+)
16878	Male	70-79	Positive(+)
16879	Female	60-69	Positive(+)
16880	Female	60-69	Positive(+)
16881	Male	70-79	Negtive(-)
16882	Male	46-59	Negtive(-)
16883	Female	60-69	Positive(+)
16884	Male	80-89	Negtive(-)
16885	Female	70-79	Negtive(-)
16886	Female	70-79	Negtive(-)
16887	Male	80-89	Negtive(-)
16888	Female	60-69	Negtive(-)
16889	Female	60-69	Negtive(-)
16890	Male	70-79	Negtive(-)
16891	Female	70-79	Negtive(-)
16892	Female	70-79	Negtive(-)
16893	Female	46-59	Negtive(-)
16894	Female	70-79	Negtive(-)
16895	Female	60-69	Negtive(-)
16896	Male	60-69	Negtive(-)
16897	Male	60-69	Negtive(-)
16898	Female	60-69	Negtive(-)
16899	Male	80-89	Negtive(-)
16900	Male	70-79	Negtive(-)
16901	Male	70-79	Negtive(-)
16902	Male	60-69	Negtive(-)
16903	Female	70-79	Negtive(-)
16904	Male	70-79	Negtive(-)
16905	Female	70-79	Negtive(-)
16906	Female	70-79	Negtive(-)
16907	Female	60-69	Negtive(-)
16908	Female	60-69	Negtive(-)
16909	Female	70-79	Negtive(-)
16910	Male	80-89	Negtive(-)
16911	Male	70-79	Negtive(-)
16912	Female	70-79	Negtive(-)
16913	Male	70-79	Negtive(-)
16914	Male	60-69	Negtive(-)
16915	Female	80-89	Negtive(-)
16916	Female	70-79	Positive(+)
16917	Female	60-69	Negtive(-)
16918	Female	70-79	Negtive(-)
16919	Female	70-79	Negtive(-)
16920	Female	70-79	Negtive(-)
16921	Female	60-69	Negtive(-)
16922	Male	60-69	Negtive(-)
16923	Male	80-89	Negtive(-)
16924	Female	70-79	Negtive(-)
16925	Female	46-59	Negtive(-)
16926	Male	60-69	Positive(+)
16927	Male	70-79	Positive(+)
16928	Male	80-89	Negtive(-)
16929	Female	60-69	Positive(+)
16930	Female	70-79	Negtive(-)
16931	Male	70-79	Negtive(-)
16932	Male	60-69	Negtive(-)
16933	Male	70-79	Negtive(-)
16934	Female	60-69	Negtive(-)
16935	Male	70-79	Negtive(-)
16936	Male	80-89	Negtive(-)
16937	Female	80-89	Positive(+)
16938	Female	60-69	Negtive(-)
16939	Female	60-69	Negtive(-)
16940	Male	70-79	Negtive(-)
16941	Male	46-59	Negtive(-)
16942	Male	70-79	Negtive(-)
16943	Female	70-79	Negtive(-)
16944	Female	70-79	Negtive(-)
16945	Male	70-79	Negtive(-)
16946	Male	46-59	Positive(+)
16947	Male	60-69	Negtive(-)
16948	Female	70-79	Negtive(-)
16949	Male	60-69	Negtive(-)
16950	Female	60-69	Negtive(-)
16951	Female	60-69	Negtive(-)
16952	Female	70-79	Negtive(-)
16953	Female	60-69	Negtive(-)
16954	Male	70-79	Positive(+)
16955	Female	70-79	Negtive(-)
16956	Female	70-79	Negtive(-)
16957	Male	70-79	Negtive(-)
16958	Female	70-79	Negtive(-)
16959	Female	60-69	Positive(+)
16960	Male	70-79	Negtive(-)
16961	Female	70-79	Negtive(-)
16962	Male	70-79	Positive(+)
16963	Female	60-69	Negtive(-)
16964	Male	60-69	Positive(+)
16965	Male	80-89	Negtive(-)
16966	Female	60-69	Negtive(-)
16967	Female	70-79	Negtive(-)
16968	Male	60-69	Negtive(-)
16969	Male	60-69	Negtive(-)
16970	Female	60-69	Positive(+)
16971	Male	60-69	Negtive(-)
16972	Female	60-69	Negtive(-)
16973	Male	70-79	Negtive(-)
16974	Female	60-69	Negtive(-)
16975	Female	70-79	Negtive(-)
16976	Female	46-59	Negtive(-)
16977	Female	70-79	Negtive(-)
16978	Male	70-79	Negtive(-)
16979	Male	60-69	Positive(+)
16980	Male	60-69	Negtive(-)
16981	Female	70-79	Negtive(-)
16982	Female	60-69	Negtive(-)
16983	Male	70-79	Negtive(-)
16984	Male	70-79	Positive(+)
16985	Female	70-79	Negtive(-)
16986	Male	60-69	Negtive(-)
16987	Male	60-69	Negtive(-)
16988	Female	60-69	Positive(+)
16989	Female	60-69	Negtive(-)
16990	Male	70-79	Negtive(-)
16991	Female	70-79	Negtive(-)
16992	Female	60-69	Negtive(-)
16993	Female	70-79	Negtive(-)
16994	Male	70-79	Positive(+)
16995	Female	70-79	Negtive(-)
16996	Female	70-79	Negtive(-)
16997	Female	60-69	Negtive(-)
16998	Male	70-79	Negtive(-)
16999	Female	70-79	Negtive(-)
17000	Male	70-79	Negtive(-)
17001	Female	70-79	Negtive(-)
17002	Male	60-69	Negtive(-)
17003	Female	60-69	Negtive(-)
17004	Male	80-89	Positive(+)
17005	Female	70-79	Positive(+)
17006	Male	60-69	Positive(+)
17007	Female	60-69	Positive(+)
17008	Female	46-59	Negtive(-)
17009	Male	60-69	Negtive(-)
17010	Female	80-89	Negtive(-)
17011	Female	60-69	Negtive(-)
17012	Female	60-69	Negtive(-)
17013	Female	70-79	Negtive(-)
17014	Male	80-89	Negtive(-)
17015	Female	60-69	Negtive(-)
17016	Female	70-79	Positive(+)
17017	Female	60-69	Positive(+)
17018	Male	80-89	Positive(+)
17019	Female	80-89	Positive(+)
17020	Male	70-79	Negtive(-)
17021	Female	46-59	Negtive(-)
17022	Female	60-69	Negtive(-)
17023	Female	46-59	Negtive(-)
17024	Male	70-79	Negtive(-)
17025	Male	70-79	Negtive(-)
17026	Female	70-79	Negtive(-)
17027	Female	80-89	Negtive(-)
17028	Male	60-69	Negtive(-)
17029	Female	70-79	Negtive(-)
17030	Male	80-89	Negtive(-)
17031	Female	70-79	Positive(+)
17032	Female	70-79	Negtive(-)
17033	Male	70-79	Negtive(-)
17034	Male	70-79	Positive(+)
17035	Male	60-69	Negtive(-)
17036	Female	60-69	Negtive(-)
17037	Female	70-79	Negtive(-)
17038	Male	80-89	Negtive(-)
17039	Male	60-69	Negtive(-)
17040	Female	60-69	Negtive(-)
17041	Male	46-59	Negtive(-)
17042	Female	46-59	Negtive(-)
17043	Male	60-69	Negtive(-)
17044	Male	60-69	Negtive(-)
17045	Female	60-69	Negtive(-)
17046	Female	70-79	Negtive(-)
17047	Female	80-89	Negtive(-)
17048	Male	60-69	Negtive(-)
17049	Female	60-69	Negtive(-)
17050	Male	60-69	Negtive(-)
17051	Male	46-59	Negtive(-)
17052	Female	60-69	Negtive(-)
17053	Male	60-69	Negtive(-)
17054	Female	60-69	Negtive(-)
17055	Female	46-59	Negtive(-)
17056	Female	60-69	Negtive(-)
17057	Male	60-69	Negtive(-)
17058	Female	60-69	Negtive(-)
17059	Male	60-69	Negtive(-)
17060	Male	70-79	Negtive(-)
17061	Female	70-79	Negtive(-)
17062	Male	70-79	Negtive(-)
17063	Female	70-79	Negtive(-)
17064	Male	70-79	Negtive(-)
17065	Female	60-69	Positive(+)
17066	Female	80-89	Negtive(-)
17067	Male	70-79	Negtive(-)
17068	Female	60-69	Positive(+)
17069	Female	70-79	Negtive(-)
17070	Male	80-89	Negtive(-)
17071	Female	60-69	Negtive(-)
17072	Female	70-79	Negtive(-)
17073	Female	46-59	Negtive(-)
17074	Male	60-69	Negtive(-)
17075	Female	70-79	Negtive(-)
17076	Male	46-59	Negtive(-)
17077	Male	70-79	Negtive(-)
17078	Female	60-69	Negtive(-)
17079	Male	70-79	Positive(+)
17080	Female	46-59	Negtive(-)
17081	Male	60-69	Positive(+)
17082	Female	60-69	Negtive(-)
17083	Female	46-59	Negtive(-)
17084	Male	70-79	Negtive(-)
17085	Male	46-59	Negtive(-)
17086	Female	70-79	Negtive(-)
17087	Male	70-79	Negtive(-)
17088	Female	70-79	Negtive(-)
17089	Male	60-69	Positive(+)
17090	Female	46-59	Negtive(-)
17091	Male	60-69	Positive(+)
17092	Male	60-69	Negtive(-)
17093	Female	70-79	Negtive(-)
17094	Female	70-79	Negtive(-)
17095	Male	60-69	Positive(+)
17096	Male	60-69	Positive(+)
17097	Male	70-79	Positive(+)
17098	Male	60-69	Positive(+)
17099	Female	70-79	Negtive(-)
17100	Female	70-79	Negtive(-)
17101	Male	70-79	Negtive(-)
17102	Female	60-69	Negtive(-)
17103	Female	70-79	Negtive(-)
17104	Male	70-79	Negtive(-)
17105	Female	46-59	Negtive(-)
17106	Female	70-79	Negtive(-)
17107	Male	60-69	Negtive(-)
17108	Male	70-79	Negtive(-)
17109	Male	60-69	Negtive(-)
17110	Male	60-69	Negtive(-)
17111	Male	60-69	Negtive(-)
17112	Male	80-89	Negtive(-)
17113	Male	60-69	Negtive(-)
17114	Female	60-69	Negtive(-)
17115	Female	46-59	Negtive(-)
17116	Male	60-69	Negtive(-)
17117	Female	46-59	Negtive(-)
17118	Male	60-69	Negtive(-)
17119	Female	60-69	Negtive(-)
17120	Female	70-79	Negtive(-)
17121	Male	60-69	Negtive(-)
17122	Female	60-69	Negtive(-)
17123	Male	70-79	Positive(+)
17124	Male	70-79	Positive(+)
17125	Female	60-69	Negtive(-)
17126	Female	60-69	Negtive(-)
17127	Female	46-59	Negtive(-)
17128	Female	60-69	Negtive(-)
17129	Female	60-69	Negtive(-)
17130	Female	60-69	Negtive(-)
17131	Male	60-69	Negtive(-)
17132	Female	70-79	Positive(+)
17133	Male	60-69	Negtive(-)
17134	Male	60-69	Negtive(-)
17135	Female	60-69	Negtive(-)
17136	Male	60-69	Negtive(-)
17137	Female	70-79	Negtive(-)
17138	Male	80-89	Negtive(-)
17139	Female	70-79	Positive(+)
17140	Male	80-89	Positive(+)
17141	Male	70-79	Negtive(-)
17142	Female	70-79	Negtive(-)
17143	Male	70-79	Negtive(-)
17144	Male	70-79	Negtive(-)
17145	Female	70-79	Negtive(-)
17146	Female	70-79	Positive(+)
17147	Female	80-89	Negtive(-)
17148	Male	70-79	Negtive(-)
17149	Female	70-79	Negtive(-)
17150	Male	60-69	Positive(+)
17151	Female	60-69	Negtive(-)
17152	Female	60-69	Negtive(-)
17153	Female	46-59	Positive(+)
17154	Male	46-59	Negtive(-)
17155	Female	70-79	Negtive(-)
17156	Female	70-79	Negtive(-)
17157	Male	70-79	Negtive(-)
17158	Female	70-79	Negtive(-)
17159	Male	80-89	Negtive(-)
17160	Female	60-69	Negtive(-)
17161	Female	60-69	Negtive(-)
17162	Female	70-79	Positive(+)
17163	Female	70-79	Positive(+)
17164	Male	70-79	Negtive(-)
17165	Female	60-69	Positive(+)
17166	Female	70-79	Negtive(-)
17167	Female	46-59	Positive(+)
17168	Female	70-79	Negtive(-)
17169	Male	60-69	Positive(+)
17170	Female	70-79	Negtive(-)
17171	Female	60-69	Negtive(-)
17172	Male	70-79	Negtive(-)
17173	Female	70-79	Negtive(-)
17174	Female	60-69	Negtive(-)
17175	Male	46-59	Negtive(-)
17176	Female	70-79	Negtive(-)
17177	Female	60-69	Negtive(-)
17178	Female	<46	Negtive(-)
17179	Male	60-69	Negtive(-)
17180	Male	70-79	Negtive(-)
17181	Male	60-69	Negtive(-)
17182	Female	60-69	Negtive(-)
17183	Male	80-89	Negtive(-)
17184	Male	70-79	Negtive(-)
17185	Female	70-79	Negtive(-)
17186	Male	80-89	Negtive(-)
17187	Female	70-79	Negtive(-)
17188	Male	60-69	Negtive(-)
17189	Female	46-59	Negtive(-)
17190	Female	70-79	Negtive(-)
17191	Male	70-79	Negtive(-)
17192	Female	60-69	Negtive(-)
17193	Female	46-59	Negtive(-)
17194	Male	70-79	Negtive(-)
17195	Female	60-69	Positive(+)
17196	Male	46-59	Negtive(-)
17197	Male	46-59	Negtive(-)
17198	Female	60-69	Negtive(-)
17199	Female	60-69	Positive(+)
17200	Female	60-69	Positive(+)
17201	Male	70-79	Negtive(-)
17202	Male	70-79	Positive(+)
17203	Female	60-69	Negtive(-)
17204	Male	60-69	Negtive(-)
17205	Female	46-59	Negtive(-)
17206	Female	46-59	Negtive(-)
17207	Female	70-79	Negtive(-)
17208	Male	70-79	Negtive(-)
17209	Female	70-79	Negtive(-)
17210	Female	70-79	Positive(+)
17211	Male	60-69	Positive(+)
17212	Male	60-69	Negtive(-)
17213	Female	46-59	Negtive(-)
17214	Male	80-89	Negtive(-)
17215	Female	>89	Negtive(-)
17216	Female	70-79	Negtive(-)
17217	Female	46-59	Negtive(-)
17218	Female	70-79	Negtive(-)
17219	Female	70-79	Negtive(-)
17220	Male	70-79	Negtive(-)
17221	Male	46-59	Negtive(-)
17222	Female	70-79	Negtive(-)
17223	Male	70-79	Negtive(-)
17224	Female	70-79	Negtive(-)
17225	Male	70-79	Negtive(-)
17226	Male	70-79	Negtive(-)
17227	Female	46-59	Positive(+)
17228	Male	70-79	Negtive(-)
17229	Female	70-79	Negtive(-)
17230	Male	70-79	Negtive(-)
17231	Female	70-79	Negtive(-)
17232	Female	70-79	Positive(+)
17233	Male	70-79	Positive(+)
17234	Male	70-79	Negtive(-)
17235	Male	46-59	Negtive(-)
17236	Female	46-59	Negtive(-)
17237	Male	60-69	Negtive(-)
17238	Female	60-69	Negtive(-)
17239	Female	60-69	Negtive(-)
17240	Male	60-69	Negtive(-)
17241	Male	46-59	Negtive(-)
17242	Male	60-69	Positive(+)
17243	Male	60-69	Positive(+)
17244	Female	46-59	Positive(+)
17245	Male	70-79	Negtive(-)
17246	Male	60-69	Negtive(-)
17247	Male	70-79	Negtive(-)
17248	Female	70-79	Negtive(-)
17249	Female	70-79	Negtive(-)
17250	Female	46-59	Negtive(-)
17251	Male	46-59	Negtive(-)
17252	Male	70-79	Negtive(-)
17253	Male	70-79	Negtive(-)
17254	Female	70-79	Negtive(-)
17255	Male	70-79	Negtive(-)
17256	Female	70-79	Negtive(-)
17257	Female	70-79	Negtive(-)
17258	Female	46-59	Negtive(-)
17259	Male	80-89	Negtive(-)
17260	Female	60-69	Negtive(-)
17261	Male	70-79	Negtive(-)
17262	Female	60-69	Negtive(-)
17263	Male	>89	Negtive(-)
17264	Male	60-69	Negtive(-)
17265	Female	60-69	Positive(+)
17266	Female	70-79	Negtive(-)
17267	Male	70-79	Negtive(-)
17268	Female	70-79	Negtive(-)
17269	Female	70-79	Negtive(-)
17270	Female	60-69	Negtive(-)
17271	Female	60-69	Negtive(-)
17272	Female	70-79	Negtive(-)
17273	Male	70-79	Negtive(-)
17274	Male	70-79	Negtive(-)
17275	Female	60-69	Negtive(-)
17276	Male	70-79	Negtive(-)
17277	Male	60-69	Negtive(-)
17278	Female	60-69	Negtive(-)
17279	Female	70-79	Negtive(-)
17280	Male	70-79	Negtive(-)
17281	Female	70-79	Negtive(-)
17282	Male	60-69	Negtive(-)
17283	Male	46-59	Negtive(-)
17284	Female	60-69	Negtive(-)
17285	Male	60-69	Negtive(-)
17286	Female	70-79	Negtive(-)
17287	Male	70-79	Negtive(-)
17288	Male	60-69	Negtive(-)
17289	Female	60-69	Negtive(-)
17290	Male	60-69	Negtive(-)
17291	Female	60-69	Negtive(-)
17292	Male	46-59	Negtive(-)
17293	Female	60-69	Negtive(-)
17294	Female	70-79	Negtive(-)
17295	Male	60-69	Positive(+)
17296	Female	70-79	Negtive(-)
17297	Male	80-89	Negtive(-)
17298	Male	70-79	Negtive(-)
17299	Female	70-79	Negtive(-)
17300	Male	46-59	Negtive(-)
17301	Female	60-69	Negtive(-)
17302	Male	70-79	Negtive(-)
17303	Female	80-89	Negtive(-)
17304	Female	70-79	Negtive(-)
17305	Female	60-69	Positive(+)
17306	Male	60-69	Negtive(-)
17307	Female	60-69	Negtive(-)
17308	Male	60-69	Negtive(-)
17309	Female	70-79	Negtive(-)
17310	Female	60-69	Negtive(-)
17311	Male	70-79	Negtive(-)
17312	Female	60-69	Negtive(-)
17313	Male	80-89	Negtive(-)
17314	Male	60-69	Positive(+)
17315	Male	70-79	Negtive(-)
17316	Female	70-79	Positive(+)
17317	Male	60-69	Negtive(-)
17318	Male	60-69	Negtive(-)
17319	Female	60-69	Negtive(-)
17320	Male	70-79	Positive(+)
17321	Female	70-79	Negtive(-)
17322	Male	70-79	Negtive(-)
17323	Female	60-69	Negtive(-)
17324	Male	70-79	Negtive(-)
17325	Female	70-79	Negtive(-)
17326	Male	80-89	Negtive(-)
17327	Female	70-79	Negtive(-)
17328	Female	46-59	Positive(+)
17329	Female	60-69	Negtive(-)
17330	Female	70-79	Negtive(-)
17331	Female	46-59	Negtive(-)
17332	Female	60-69	Negtive(-)
17333	Male	60-69	Negtive(-)
17334	Male	70-79	Negtive(-)
17335	Female	60-69	Negtive(-)
17336	Female	70-79	Positive(+)
17337	Female	60-69	Negtive(-)
17338	Male	60-69	Negtive(-)
17339	Female	46-59	Negtive(-)
17340	Male	60-69	Negtive(-)
17341	Female	60-69	Negtive(-)
17342	Male	46-59	Negtive(-)
17343	Male	60-69	Negtive(-)
17344	Female	46-59	Negtive(-)
17345	Male	70-79	Negtive(-)
17346	Female	60-69	Negtive(-)
17347	Male	60-69	Negtive(-)
17348	Female	60-69	Negtive(-)
17349	Male	60-69	Negtive(-)
17350	Female	70-79	Negtive(-)
17351	Female	70-79	Negtive(-)
17352	Male	46-59	Negtive(-)
17353	Female	60-69	Negtive(-)
17354	Female	60-69	Negtive(-)
17355	Female	70-79	Negtive(-)
17356	Male	46-59	Negtive(-)
17357	Male	60-69	Negtive(-)
17358	Male	80-89	Negtive(-)
17359	Female	70-79	Negtive(-)
17360	Female	70-79	Negtive(-)
17361	Male	70-79	Negtive(-)
17362	Female	70-79	Negtive(-)
17363	Female	46-59	Negtive(-)
17364	Female	60-69	Positive(+)
17365	Female	60-69	Negtive(-)
17366	Female	46-59	Negtive(-)
17367	Female	80-89	Negtive(-)
17368	Female	60-69	Positive(+)
17369	Female	70-79	Negtive(-)
17370	Female	60-69	Negtive(-)
17371	Male	46-59	Negtive(-)
17372	Female	80-89	Negtive(-)
17373	Male	80-89	Negtive(-)
17374	Female	60-69	Negtive(-)
17375	Male	80-89	Negtive(-)
17376	Female	60-69	Negtive(-)
17377	Female	70-79	Negtive(-)
17378	Male	46-59	Negtive(-)
17379	Male	70-79	Negtive(-)
17380	Female	70-79	Negtive(-)
17381	Female	70-79	Negtive(-)
17382	Male	70-79	Negtive(-)
17383	Female	70-79	Negtive(-)
17384	Male	70-79	Negtive(-)
17385	Male	70-79	Negtive(-)
17386	Female	46-59	Negtive(-)
17387	Female	70-79	Positive(+)
17388	Male	60-69	Negtive(-)
17389	Female	46-59	Positive(+)
17390	Female	60-69	Negtive(-)
17391	Female	60-69	Negtive(-)
17392	Female	80-89	Negtive(-)
17393	Female	46-59	Negtive(-)
17394	Female	60-69	Negtive(-)
17395	Male	60-69	Negtive(-)
17396	Male	46-59	Negtive(-)
17397	Female	46-59	Negtive(-)
17398	Male	70-79	Negtive(-)
17399	Male	60-69	Negtive(-)
17400	Male	60-69	Negtive(-)
17401	Male	46-59	Negtive(-)
17402	Female	70-79	Negtive(-)
17403	Female	46-59	Negtive(-)
17404	Male	60-69	Negtive(-)
17405	Female	60-69	Negtive(-)
17406	Male	46-59	Negtive(-)
17407	Female	70-79	Negtive(-)
17408	Male	60-69	Negtive(-)
17409	Female	70-79	Negtive(-)
17410	Male	70-79	Negtive(-)
17411	Female	60-69	Negtive(-)
17412	Male	60-69	Negtive(-)
17413	Male	60-69	Negtive(-)
17414	Female	60-69	Negtive(-)
17415	Female	70-79	Negtive(-)
17416	Female	70-79	Negtive(-)
17417	Female	60-69	Negtive(-)
17418	Male	70-79	Negtive(-)
17419	Male	70-79	Negtive(-)
17420	Female	60-69	Negtive(-)
17421	Male	46-59	Negtive(-)
17422	Female	80-89	Negtive(-)
17423	Female	60-69	Negtive(-)
17424	Male	60-69	Negtive(-)
17425	Female	60-69	Negtive(-)
17426	Male	46-59	Negtive(-)
17427	Female	70-79	Negtive(-)
17428	Male	70-79	Negtive(-)
17429	Male	60-69	Positive(+)
17430	Female	60-69	Negtive(-)
17431	Male	60-69	Negtive(-)
17432	Male	60-69	Negtive(-)
17433	Male	70-79	Negtive(-)
17434	Female	70-79	Negtive(-)
17435	Female	70-79	Negtive(-)
17436	Female	60-69	Negtive(-)
17437	Male	70-79	Negtive(-)
17438	Male	70-79	Negtive(-)
17439	Female	60-69	Negtive(-)
17440	Female	70-79	Negtive(-)
17441	Female	70-79	Negtive(-)
17442	Female	60-69	Negtive(-)
17443	Female	70-79	Negtive(-)
17444	Male	70-79	Negtive(-)
17445	Female	70-79	Negtive(-)
17446	Male	60-69	Negtive(-)
17447	Male	60-69	Negtive(-)
17448	Female	46-59	Negtive(-)
17449	Female	60-69	Negtive(-)
17450	Female	70-79	Negtive(-)
17451	Male	70-79	Negtive(-)
17452	Male	60-69	Negtive(-)
17453	Male	60-69	Negtive(-)
17454	Female	70-79	Negtive(-)
17455	Male	70-79	Negtive(-)
17456	Female	70-79	Positive(+)
17457	Male	60-69	Negtive(-)
17458	Male	60-69	Negtive(-)
17459	Male	80-89	Positive(+)
17460	Female	70-79	Positive(+)
17461	Male	80-89	Negtive(-)
17462	Female	70-79	Negtive(-)
17463	Female	70-79	Negtive(-)
17464	Male	70-79	Negtive(-)
17465	Male	80-89	Negtive(-)
17466	Male	<46	Negtive(-)
17467	Female	46-59	Negtive(-)
17468	Female	46-59	Positive(+)
17469	Male	60-69	Negtive(-)
17470	Male	80-89	Negtive(-)
17471	Female	70-79	Negtive(-)
17472	Male	60-69	Negtive(-)
17473	Male	60-69	Negtive(-)
17474	Male	70-79	Positive(+)
17475	Male	80-89	Negtive(-)
17476	Female	70-79	Negtive(-)
17477	Female	70-79	Negtive(-)
17478	Male	60-69	Negtive(-)
17479	Female	70-79	Negtive(-)
17480	Female	<46	Negtive(-)
17481	Female	60-69	Negtive(-)
17482	Female	46-59	Negtive(-)
17483	Male	70-79	Negtive(-)
17484	Female	60-69	Negtive(-)
17485	Male	70-79	Negtive(-)
17486	Male	46-59	Negtive(-)
17487	Female	70-79	Negtive(-)
17488	Male	60-69	Negtive(-)
17489	Male	70-79	Negtive(-)
17490	Female	70-79	Negtive(-)
17491	Male	70-79	Negtive(-)
17492	Male	80-89	Negtive(-)
17493	Female	60-69	Negtive(-)
17494	Male	70-79	Negtive(-)
17495	Male	60-69	Negtive(-)
17496	Male	<46	Negtive(-)
17497	Male	60-69	Negtive(-)
17498	Female	60-69	Negtive(-)
17499	Female	60-69	Negtive(-)
17500	Female	80-89	Negtive(-)
17501	Female	70-79	Negtive(-)
17502	Female	70-79	Negtive(-)
17503	Male	46-59	Negtive(-)
17504	Male	60-69	Negtive(-)
17505	Male	70-79	Positive(+)
17506	Female	60-69	Negtive(-)
17507	Female	70-79	Negtive(-)
17508	Female	80-89	Negtive(-)
17509	Female	46-59	Negtive(-)
17510	Female	46-59	Negtive(-)
17511	Female	70-79	Negtive(-)
17512	Male	46-59	Negtive(-)
17513	Male	70-79	Negtive(-)
17514	Female	70-79	Negtive(-)
17515	Male	70-79	Negtive(-)
17516	Male	60-69	Negtive(-)
17517	Male	60-69	Negtive(-)
17518	Female	60-69	Negtive(-)
17519	Female	70-79	Negtive(-)
17520	Female	70-79	Negtive(-)
17521	Male	70-79	Negtive(-)
17522	Female	60-69	Negtive(-)
17523	Male	70-79	Positive(+)
17524	Male	70-79	Positive(+)
17525	Female	70-79	Negtive(-)
17526	Male	60-69	Positive(+)
17527	Female	70-79	Positive(+)
17528	Female	60-69	Negtive(-)
17529	Female	70-79	Positive(+)
17530	Male	60-69	Negtive(-)
17531	Female	60-69	Negtive(-)
17532	Female	60-69	Negtive(-)
17533	Male	46-59	Negtive(-)
17534	Male	60-69	Negtive(-)
17535	Female	60-69	Negtive(-)
17536	Female	60-69	Negtive(-)
17537	Female	60-69	Negtive(-)
17538	Male	60-69	Negtive(-)
17539	Male	70-79	Negtive(-)
17540	Female	80-89	Negtive(-)
17541	Male	80-89	Negtive(-)
17542	Female	70-79	Negtive(-)
17543	Female	80-89	Negtive(-)
17544	Female	60-69	Negtive(-)
17545	Female	60-69	Negtive(-)
17546	Male	60-69	Negtive(-)
17547	Male	46-59	Negtive(-)
17548	Female	46-59	Negtive(-)
17549	Female	46-59	Negtive(-)
17550	Female	60-69	Negtive(-)
17551	Female	46-59	Negtive(-)
17552	Female	70-79	Negtive(-)
17553	Male	70-79	Positive(+)
17554	Female	80-89	Negtive(-)
17555	Female	46-59	Negtive(-)
17556	Male	80-89	Negtive(-)
17557	Female	60-69	Positive(+)
17558	Female	80-89	Negtive(-)
17559	Female	60-69	Negtive(-)
17560	Male	60-69	Negtive(-)
17561	Male	46-59	Negtive(-)
17562	Male	46-59	Negtive(-)
17563	Male	80-89	Negtive(-)
17564	Female	70-79	Negtive(-)
17565	Male	60-69	Negtive(-)
17566	Male	46-59	Negtive(-)
17567	Female	70-79	Negtive(-)
17568	Male	70-79	Negtive(-)
17569	Male	60-69	Positive(+)
17570	Male	70-79	Negtive(-)
17571	Male	60-69	Negtive(-)
17572	Male	60-69	Negtive(-)
17573	Male	80-89	Positive(+)
17574	Male	80-89	Negtive(-)
17575	Male	70-79	Negtive(-)
17576	Male	80-89	Negtive(-)
17577	Female	70-79	Positive(+)
17578	Female	80-89	Positive(+)
17579	Female	60-69	Negtive(-)
17580	Female	70-79	Negtive(-)
17581	Male	80-89	Negtive(-)
17582	Female	60-69	Negtive(-)
17583	Male	60-69	Negtive(-)
17584	Male	60-69	Positive(+)
17585	Female	60-69	Negtive(-)
17586	Male	60-69	Negtive(-)
17587	Female	60-69	Negtive(-)
17588	Female	46-59	Negtive(-)
17589	Male	80-89	Positive(+)
17590	Female	60-69	Positive(+)
17591	Female	70-79	Negtive(-)
17592	Female	70-79	Negtive(-)
17593	Male	70-79	Negtive(-)
17594	Male	70-79	Negtive(-)
17595	Male	46-59	Negtive(-)
17596	Male	70-79	Positive(+)
17597	Female	70-79	Positive(+)
17598	Male	80-89	Negtive(-)
17599	Male	70-79	Negtive(-)
17600	Male	70-79	Negtive(-)
17601	Male	60-69	Negtive(-)
17602	Female	70-79	Negtive(-)
17603	Female	70-79	Negtive(-)
17604	Female	60-69	Positive(+)
17605	Female	70-79	Negtive(-)
17606	Female	60-69	Negtive(-)
17607	Male	60-69	Negtive(-)
17608	Male	46-59	Negtive(-)
17609	Male	46-59	Positive(+)
17610	Female	60-69	Positive(+)
17611	Male	60-69	Negtive(-)
17612	Male	70-79	Negtive(-)
17613	Female	80-89	Negtive(-)
17614	Female	60-69	Negtive(-)
17615	Male	70-79	Negtive(-)
17616	Female	80-89	Positive(+)
17617	Male	70-79	Positive(+)
17618	Female	46-59	Negtive(-)
17619	Female	70-79	Negtive(-)
17620	Female	60-69	Negtive(-)
17621	Female	70-79	Negtive(-)
17622	Female	70-79	Negtive(-)
17623	Female	70-79	Negtive(-)
17624	Female	70-79	Negtive(-)
17625	Male	60-69	Negtive(-)
17626	Female	60-69	Negtive(-)
17627	Female	60-69	Negtive(-)
17628	Male	70-79	Negtive(-)
17629	Female	70-79	Negtive(-)
17630	Female	60-69	Negtive(-)
17631	Male	70-79	Positive(+)
17632	Male	80-89	Positive(+)
17633	Female	80-89	Negtive(-)
17634	Male	80-89	Negtive(-)
17635	Female	70-79	Negtive(-)
17636	Male	60-69	Negtive(-)
17637	Female	70-79	Negtive(-)
17638	Female	70-79	Negtive(-)
17639	Male	80-89	Positive(+)
17640	Male	60-69	Negtive(-)
17641	Male	80-89	Negtive(-)
17642	Female	70-79	Negtive(-)
17643	Female	80-89	Negtive(-)
17644	Female	80-89	Negtive(-)
17645	Male	80-89	Negtive(-)
17646	Male	70-79	Positive(+)
17647	Female	46-59	Negtive(-)
17648	Female	46-59	Negtive(-)
17649	Male	70-79	Negtive(-)
17650	Male	70-79	Negtive(-)
17651	Female	70-79	Negtive(-)
17652	Female	80-89	Negtive(-)
17653	Male	60-69	Negtive(-)
17654	Male	60-69	Negtive(-)
17655	Female	80-89	Negtive(-)
17656	Male	60-69	Positive(+)
17657	Female	46-59	Negtive(-)
17658	Male	60-69	Negtive(-)
17659	Male	60-69	Negtive(-)
17660	Female	60-69	Positive(+)
17661	Female	80-89	Negtive(-)
17662	Female	80-89	Positive(+)
17663	Male	60-69	Negtive(-)
17664	Female	60-69	Negtive(-)
17665	Female	60-69	Negtive(-)
17666	Male	70-79	Negtive(-)
17667	Female	60-69	Negtive(-)
17668	Female	60-69	Negtive(-)
17669	Male	70-79	Negtive(-)
17670	Male	60-69	Negtive(-)
17671	Male	60-69	Negtive(-)
17672	Male	70-79	Negtive(-)
17673	Male	70-79	Negtive(-)
17674	Male	70-79	Negtive(-)
17675	Female	60-69	Negtive(-)
17676	Female	70-79	Negtive(-)
17677	Female	70-79	Positive(+)
17678	Male	80-89	Negtive(-)
17679	Male	60-69	Negtive(-)
17680	Male	60-69	Negtive(-)
17681	Female	60-69	Negtive(-)
17682	Male	60-69	Negtive(-)
17683	Female	70-79	Negtive(-)
17684	Female	70-79	Negtive(-)
17685	Female	60-69	Negtive(-)
17686	Male	70-79	Negtive(-)
17687	Female	46-59	Negtive(-)
17688	Male	60-69	Negtive(-)
17689	Female	60-69	Negtive(-)
17690	Female	60-69	Negtive(-)
17691	Female	70-79	Positive(+)
17692	Female	>89	Negtive(-)
17693	Female	46-59	Negtive(-)
17694	Female	80-89	Negtive(-)
17695	Female	60-69	Negtive(-)
17696	Male	70-79	Negtive(-)
17697	Male	60-69	Negtive(-)
17698	Male	70-79	Negtive(-)
17699	Female	70-79	Negtive(-)
17700	Female	70-79	Negtive(-)
17701	Female	70-79	Negtive(-)
17702	Male	60-69	Negtive(-)
17703	Male	60-69	Negtive(-)
17704	Female	46-59	Negtive(-)
17705	Male	70-79	Negtive(-)
17706	Female	70-79	Positive(+)
17707	Female	60-69	Positive(+)
17708	Female	60-69	Negtive(-)
17709	Female	60-69	Negtive(-)
17710	Male	80-89	Negtive(-)
17711	Female	80-89	Negtive(-)
17712	Male	60-69	Negtive(-)
17713	Male	70-79	Negtive(-)
17714	Male	70-79	Negtive(-)
17715	Female	60-69	Negtive(-)
17716	Female	60-69	Positive(+)
17717	Male	60-69	Negtive(-)
17718	Male	70-79	Negtive(-)
17719	Female	70-79	Negtive(-)
17720	Female	60-69	Negtive(-)
17721	Female	46-59	Negtive(-)
17722	Female	70-79	Negtive(-)
17723	Male	70-79	Negtive(-)
17724	Female	60-69	Negtive(-)
17725	Male	70-79	Negtive(-)
17726	Female	70-79	Positive(+)
17727	Male	60-69	Negtive(-)
17728	Male	70-79	Negtive(-)
17729	Female	60-69	Negtive(-)
17730	Male	60-69	Negtive(-)
17731	Female	70-79	Negtive(-)
17732	Female	70-79	Negtive(-)
17733	Female	46-59	Negtive(-)
17734	Male	80-89	Negtive(-)
17735	Female	80-89	Negtive(-)
17736	Female	60-69	Negtive(-)
17737	Female	70-79	Negtive(-)
17738	Female	70-79	Negtive(-)
17739	Female	60-69	Negtive(-)
17740	Female	80-89	Negtive(-)
17741	Female	70-79	Negtive(-)
17742	Male	70-79	Negtive(-)
17743	Female	70-79	Negtive(-)
17744	Female	70-79	Negtive(-)
17745	Male	70-79	Negtive(-)
17746	Female	70-79	Negtive(-)
17747	Female	80-89	Negtive(-)
17748	Female	>89	Negtive(-)
17749	Female	60-69	Positive(+)
17750	Male	60-69	Negtive(-)
17751	Male	70-79	Negtive(-)
17752	Female	70-79	Negtive(-)
17753	Female	70-79	Negtive(-)
17754	Male	70-79	Negtive(-)
17755	Female	60-69	Positive(+)
17756	Male	60-69	Positive(+)
17757	Female	46-59	Positive(+)
17758	Male	70-79	Negtive(-)
17759	Female	70-79	Negtive(-)
17760	Female	70-79	Negtive(-)
17761	Female	70-79	Positive(+)
17762	Female	70-79	Negtive(-)
17763	Male	60-69	Negtive(-)
17764	Male	46-59	Negtive(-)
17765	Male	60-69	Negtive(-)
17766	Female	80-89	Negtive(-)
17767	Female	60-69	Negtive(-)
17768	Female	46-59	Positive(+)
17769	Female	80-89	Negtive(-)
17770	Male	70-79	Positive(+)
17771	Male	60-69	Negtive(-)
17772	Male	70-79	Negtive(-)
17773	Female	70-79	Negtive(-)
17774	Male	60-69	Negtive(-)
17775	Female	60-69	Negtive(-)
17776	Female	80-89	Negtive(-)
17777	Female	60-69	Negtive(-)
17778	Female	70-79	Negtive(-)
17779	Female	70-79	Positive(+)
17780	Male	70-79	Negtive(-)
17781	Male	70-79	Negtive(-)
17782	Female	70-79	Negtive(-)
17783	Female	70-79	Negtive(-)
17784	Female	70-79	Negtive(-)
17785	Female	70-79	Negtive(-)
17786	Male	70-79	Negtive(-)
17787	Male	70-79	Negtive(-)
17788	Female	70-79	Negtive(-)
17789	Female	60-69	Negtive(-)
17790	Male	70-79	Negtive(-)
17791	Female	60-69	Negtive(-)
17792	Male	60-69	Negtive(-)
17793	Male	70-79	Negtive(-)
17794	Male	60-69	Negtive(-)
17795	Female	60-69	Negtive(-)
17796	Female	70-79	Negtive(-)
17797	Male	80-89	Negtive(-)
17798	Male	70-79	Negtive(-)
17799	Male	70-79	Negtive(-)
17800	Female	60-69	Negtive(-)
17801	Male	80-89	Positive(+)
17802	Male	60-69	Negtive(-)
17803	Male	70-79	Negtive(-)
17804	Female	70-79	Negtive(-)
17805	Female	70-79	Negtive(-)
17806	Male	80-89	Negtive(-)
17807	Male	70-79	Negtive(-)
17808	Female	70-79	Negtive(-)
17809	Female	60-69	Negtive(-)
17810	Male	70-79	Negtive(-)
17811	Male	70-79	Negtive(-)
17812	Male	60-69	Negtive(-)
17813	Male	60-69	Negtive(-)
17814	Male	70-79	Negtive(-)
17815	Female	60-69	Negtive(-)
17816	Female	60-69	Positive(+)
17817	Male	70-79	Negtive(-)
17818	Female	70-79	Negtive(-)
17819	Female	70-79	Negtive(-)
17820	Female	70-79	Negtive(-)
17821	Male	80-89	Negtive(-)
17822	Female	60-69	Negtive(-)
17823	Female	60-69	Positive(+)
17824	Female	46-59	Negtive(-)
17825	Male	80-89	Negtive(-)
17826	Male	70-79	Positive(+)
17827	Female	70-79	Positive(+)
17828	Female	70-79	Positive(+)
17829	Female	70-79	Negtive(-)
17830	Male	70-79	Negtive(-)
17831	Female	60-69	Negtive(-)
17832	Male	60-69	Negtive(-)
17833	Female	46-59	Negtive(-)
17834	Female	60-69	Negtive(-)
17835	Female	70-79	Negtive(-)
17836	Male	60-69	Negtive(-)
17837	Male	80-89	Positive(+)
17838	Female	70-79	Negtive(-)
17839	Female	70-79	Negtive(-)
17840	Male	60-69	Negtive(-)
17841	Female	60-69	Positive(+)
17842	Female	70-79	Negtive(-)
17843	Female	70-79	Positive(+)
17844	Male	70-79	Negtive(-)
17845	Male	60-69	Negtive(-)
17846	Female	60-69	Negtive(-)
17847	Male	70-79	Negtive(-)
17848	Male	60-69	Negtive(-)
17849	Female	60-69	Negtive(-)
17850	Male	60-69	Negtive(-)
17851	Male	80-89	Negtive(-)
17852	Female	70-79	Negtive(-)
17853	Male	70-79	Negtive(-)
17854	Male	70-79	Negtive(-)
17855	Female	70-79	Negtive(-)
17856	Female	70-79	Negtive(-)
17857	Male	70-79	Negtive(-)
17858	Female	70-79	Negtive(-)
17859	Male	70-79	Negtive(-)
17860	Male	60-69	Negtive(-)
17861	Female	70-79	Negtive(-)
17862	Female	60-69	Negtive(-)
17863	Female	60-69	Negtive(-)
17864	Female	70-79	Negtive(-)
17865	Female	60-69	Negtive(-)
17866	Female	70-79	Negtive(-)
17867	Female	70-79	Negtive(-)
17868	Female	60-69	Negtive(-)
17869	Female	60-69	Negtive(-)
17870	Female	80-89	Negtive(-)
17871	Female	60-69	Negtive(-)
17872	Male	60-69	Negtive(-)
17873	Male	70-79	Negtive(-)
17874	Male	<46	Negtive(-)
17875	Male	70-79	Negtive(-)
17876	Male	80-89	Negtive(-)
17877	Female	70-79	Negtive(-)
17878	Male	60-69	Negtive(-)
17879	Female	70-79	Negtive(-)
17880	Male	70-79	Negtive(-)
17881	Male	70-79	Negtive(-)
17882	Female	70-79	Negtive(-)
17883	Male	60-69	Negtive(-)
17884	Female	60-69	Negtive(-)
17885	Male	70-79	Negtive(-)
17886	Female	60-69	Negtive(-)
17887	Female	70-79	Positive(+)
17888	Male	70-79	Negtive(-)
17889	Female	70-79	Negtive(-)
17890	Male	60-69	Negtive(-)
17891	Female	60-69	Negtive(-)
17892	Male	70-79	Negtive(-)
17893	Male	60-69	Negtive(-)
17894	Female	70-79	Negtive(-)
17895	Male	70-79	Negtive(-)
17896	Female	80-89	Negtive(-)
17897	Male	70-79	Negtive(-)
17898	Male	70-79	Negtive(-)
17899	Female	70-79	Negtive(-)
17900	Male	46-59	Negtive(-)
17901	Female	70-79	Negtive(-)
17902	Male	60-69	Negtive(-)
17903	Female	70-79	Positive(+)
17904	Male	80-89	Negtive(-)
17905	Female	70-79	Negtive(-)
17906	Female	70-79	Negtive(-)
17907	Male	70-79	Negtive(-)
17908	Male	60-69	Negtive(-)
17909	Female	70-79	Negtive(-)
17910	Female	60-69	Negtive(-)
17911	Male	80-89	Negtive(-)
17912	Female	60-69	Negtive(-)
17913	Male	70-79	Positive(+)
17914	Female	70-79	Negtive(-)
17915	Female	70-79	Negtive(-)
17916	Male	70-79	Positive(+)
17917	Male	60-69	Negtive(-)
17918	Female	60-69	Negtive(-)
17919	Male	70-79	Negtive(-)
17920	Female	60-69	Negtive(-)
17921	Female	60-69	Negtive(-)
17922	Male	60-69	Negtive(-)
17923	Female	70-79	Negtive(-)
17924	Female	70-79	Negtive(-)
17925	Male	70-79	Negtive(-)
17926	Female	60-69	Negtive(-)
17927	Female	60-69	Negtive(-)
17928	Female	70-79	Negtive(-)
17929	Male	80-89	Negtive(-)
17930	Female	60-69	Negtive(-)
17931	Male	80-89	Negtive(-)
17932	Female	60-69	Negtive(-)
17933	Female	70-79	Negtive(-)
17934	Female	70-79	Negtive(-)
17935	Female	60-69	Positive(+)
17936	Male	70-79	Negtive(-)
17937	Female	70-79	Negtive(-)
17938	Female	60-69	Negtive(-)
17939	Female	60-69	Positive(+)
17940	Male	70-79	Negtive(-)
17941	Male	70-79	Negtive(-)
17942	Female	60-69	Negtive(-)
17943	Female	70-79	Negtive(-)
17944	Female	70-79	Negtive(-)
17945	Female	80-89	Negtive(-)
17946	Female	60-69	Positive(+)
17947	Female	70-79	Negtive(-)
17948	Male	70-79	Negtive(-)
17949	Male	60-69	Positive(+)
17950	Female	70-79	Negtive(-)
17951	Male	70-79	Negtive(-)
17952	Male	70-79	Positive(+)
17953	Female	80-89	Positive(+)
17954	Female	70-79	Positive(+)
17955	Female	70-79	Positive(+)
17956	Female	70-79	Negtive(-)
17957	Male	80-89	Negtive(-)
17958	Female	70-79	Negtive(-)
17959	Female	60-69	Negtive(-)
17960	Female	80-89	Negtive(-)
17961	Female	70-79	Negtive(-)
17962	Male	80-89	Negtive(-)
17963	Male	70-79	Negtive(-)
17964	Female	60-69	Negtive(-)
17965	Female	60-69	Negtive(-)
17966	Male	60-69	Negtive(-)
17967	Female	60-69	Negtive(-)
17968	Female	70-79	Negtive(-)
17969	Male	70-79	Positive(+)
17970	Male	70-79	Negtive(-)
17971	Female	80-89	Negtive(-)
17972	Female	46-59	Negtive(-)
17973	Female	70-79	Negtive(-)
17974	Male	70-79	Negtive(-)
17975	Female	60-69	Negtive(-)
17976	Female	60-69	Negtive(-)
17977	Male	70-79	Positive(+)
17978	Male	70-79	Negtive(-)
17979	Female	60-69	Negtive(-)
17980	Female	60-69	Negtive(-)
17981	Male	60-69	Positive(+)
17982	Female	60-69	Negtive(-)
17983	Female	60-69	Negtive(-)
17984	Male	80-89	Negtive(-)
17985	Female	70-79	Negtive(-)
17986	Female	46-59	Negtive(-)
17987	Female	70-79	Positive(+)
17988	Male	80-89	Positive(+)
17989	Female	80-89	Negtive(-)
17990	Female	60-69	Positive(+)
17991	Female	60-69	Negtive(-)
17992	Male	60-69	Negtive(-)
17993	Female	70-79	Negtive(-)
17994	Female	60-69	Positive(+)
17995	Female	46-59	Negtive(-)
17996	Female	70-79	Negtive(-)
17997	Male	80-89	Negtive(-)
17998	Female	46-59	Negtive(-)
17999	Female	70-79	Negtive(-)
18000	Female	60-69	Positive(+)
18001	Male	60-69	Positive(+)
18002	Male	60-69	Negtive(-)
18003	Male	70-79	Negtive(-)
18004	Male	60-69	Negtive(-)
18005	Male	60-69	Negtive(-)
18006	Female	80-89	Negtive(-)
18007	Female	60-69	Negtive(-)
18008	Male	60-69	Negtive(-)
18009	Female	60-69	Positive(+)
18010	Female	70-79	Negtive(-)
18011	Male	60-69	Negtive(-)
18012	Male	60-69	Negtive(-)
18013	Female	60-69	Negtive(-)
18014	Male	70-79	Positive(+)
18015	Female	80-89	Positive(+)
18016	Female	80-89	Negtive(-)
18017	Female	60-69	Negtive(-)
18018	Female	60-69	Negtive(-)
18019	Female	70-79	Negtive(-)
18020	Male	46-59	Negtive(-)
18021	Male	60-69	Negtive(-)
18022	Female	60-69	Negtive(-)
18023	Male	70-79	Negtive(-)
18024	Male	60-69	Positive(+)
18025	Female	46-59	Negtive(-)
18026	Male	70-79	Negtive(-)
18027	Female	60-69	Negtive(-)
18028	Female	80-89	Negtive(-)
18029	Female	60-69	Positive(+)
18030	Male	70-79	Negtive(-)
18031	Male	70-79	Negtive(-)
18032	Female	70-79	Negtive(-)
18033	Female	70-79	Negtive(-)
18034	Male	70-79	Negtive(-)
18035	Male	60-69	Negtive(-)
18036	Male	60-69	Negtive(-)
18037	Female	60-69	Positive(+)
18038	Female	70-79	Negtive(-)
18039	Female	60-69	Negtive(-)
18040	Female	60-69	Negtive(-)
18041	Male	60-69	Negtive(-)
18042	Female	60-69	Negtive(-)
18043	Female	46-59	Positive(+)
18044	Male	70-79	Negtive(-)
18045	Female	70-79	Negtive(-)
18046	Male	60-69	Negtive(-)
18047	Male	60-69	Positive(+)
18048	Male	70-79	Negtive(-)
18049	Female	60-69	Negtive(-)
18050	Male	70-79	Negtive(-)
18051	Female	80-89	Negtive(-)
18052	Male	46-59	Negtive(-)
18053	Female	70-79	Negtive(-)
18054	Male	70-79	Negtive(-)
18055	Female	46-59	Negtive(-)
18056	Female	60-69	Negtive(-)
18057	Male	70-79	Negtive(-)
18058	Female	60-69	Negtive(-)
18059	Male	70-79	Negtive(-)
18060	Female	46-59	Negtive(-)
18061	Male	60-69	Negtive(-)
18062	Female	60-69	Negtive(-)
18063	Female	60-69	Negtive(-)
18064	Female	70-79	Negtive(-)
18065	Female	60-69	Negtive(-)
18066	Female	60-69	Positive(+)
18067	Female	60-69	Negtive(-)
18068	Female	46-59	Negtive(-)
18069	Female	60-69	Negtive(-)
18070	Female	70-79	Positive(+)
18071	Female	60-69	Positive(+)
18072	Female	60-69	Negtive(-)
18073	Male	80-89	Negtive(-)
18074	Female	80-89	Negtive(-)
18075	Male	80-89	Negtive(-)
18076	Female	70-79	Negtive(-)
18077	Male	80-89	Negtive(-)
18078	Female	60-69	Negtive(-)
18079	Female	60-69	Negtive(-)
18080	Female	70-79	Negtive(-)
18081	Female	46-59	Negtive(-)
18082	Female	80-89	Negtive(-)
18083	Female	60-69	Negtive(-)
18084	Female	60-69	Positive(+)
18085	Female	70-79	Negtive(-)
18086	Male	60-69	Negtive(-)
18087	Male	70-79	Negtive(-)
18088	Male	60-69	Negtive(-)
18089	Female	70-79	Negtive(-)
18090	Female	60-69	Negtive(-)
18091	Male	60-69	Negtive(-)
18092	Female	46-59	Negtive(-)
18093	Female	46-59	Negtive(-)
18094	Female	46-59	Negtive(-)
18095	Female	60-69	Negtive(-)
18096	Female	46-59	Negtive(-)
18097	Female	70-79	Negtive(-)
18098	Male	70-79	Negtive(-)
18099	Female	60-69	Negtive(-)
18100	Female	80-89	Positive(+)
18101	Female	60-69	Negtive(-)
18102	Male	70-79	Negtive(-)
18103	Female	60-69	Negtive(-)
18104	Female	60-69	Negtive(-)
18105	Male	60-69	Negtive(-)
18106	Female	70-79	Negtive(-)
18107	Male	70-79	Negtive(-)
18108	Female	46-59	Negtive(-)
18109	Female	46-59	Negtive(-)
18110	Male	60-69	Negtive(-)
18111	Female	70-79	Negtive(-)
18112	Male	70-79	Positive(+)
18113	Male	46-59	Negtive(-)
18114	Female	46-59	Negtive(-)
18115	Male	70-79	Negtive(-)
18116	Male	70-79	Positive(+)
18117	Male	70-79	Negtive(-)
18118	Male	60-69	Negtive(-)
18119	Female	46-59	Negtive(-)
18120	Female	46-59	Positive(+)
18121	Male	60-69	Negtive(-)
18122	Female	60-69	Positive(+)
18123	Male	70-79	Negtive(-)
18124	Male	60-69	Negtive(-)
18125	Female	60-69	Positive(+)
18126	Male	70-79	Negtive(-)
18127	Female	46-59	Negtive(-)
18128	Male	<46	Negtive(-)
18129	Female	70-79	Positive(+)
18130	Male	46-59	Negtive(-)
18131	Female	70-79	Negtive(-)
18132	Male	60-69	Positive(+)
18133	Female	46-59	Negtive(-)
18134	Female	60-69	Negtive(-)
18135	Female	46-59	Negtive(-)
18136	Female	46-59	Negtive(-)
18137	Male	46-59	Negtive(-)
18138	Male	60-69	Negtive(-)
18139	Male	60-69	Negtive(-)
18140	Male	70-79	Negtive(-)
18141	Female	70-79	Negtive(-)
18142	Female	60-69	Negtive(-)
18143	Female	46-59	Negtive(-)
18144	Male	46-59	Negtive(-)
18145	Female	60-69	Negtive(-)
18146	Female	60-69	Negtive(-)
18147	Female	46-59	Negtive(-)
18148	Male	70-79	Negtive(-)
18149	Female	46-59	Negtive(-)
18150	Female	70-79	Negtive(-)
18151	Male	70-79	Negtive(-)
18152	Female	46-59	Negtive(-)
18153	Female	70-79	Negtive(-)
18154	Female	70-79	Negtive(-)
18155	Male	46-59	Negtive(-)
18156	Female	46-59	Negtive(-)
18157	Male	70-79	Negtive(-)
18158	Female	<46	Negtive(-)
18159	Male	70-79	Positive(+)
18160	Male	60-69	Negtive(-)
18161	Female	60-69	Negtive(-)
18162	Male	46-59	Negtive(-)
18163	Female	60-69	Negtive(-)
18164	Male	60-69	Negtive(-)
18165	Female	70-79	Negtive(-)
18166	Female	60-69	Negtive(-)
18167	Female	60-69	Negtive(-)
18168	Male	60-69	Negtive(-)
18169	Female	46-59	Negtive(-)
18170	Female	60-69	Negtive(-)
18171	Female	60-69	Positive(+)
18172	Female	60-69	Positive(+)
18173	Male	70-79	Negtive(-)
18174	Female	46-59	Negtive(-)
18175	Male	70-79	Negtive(-)
18176	Male	70-79	Negtive(-)
18177	Male	70-79	Negtive(-)
18178	Female	60-69	Negtive(-)
18179	Female	70-79	Negtive(-)
18180	Female	70-79	Negtive(-)
18181	Female	60-69	Negtive(-)
18182	Female	60-69	Negtive(-)
18183	Female	46-59	Negtive(-)
18184	Female	60-69	Negtive(-)
18185	Male	70-79	Negtive(-)
18186	Male	60-69	Negtive(-)
18187	Male	70-79	Negtive(-)
18188	Female	60-69	Negtive(-)
18189	Male	60-69	Negtive(-)
18190	Female	70-79	Negtive(-)
18191	Female	46-59	Negtive(-)
18192	Female	70-79	Negtive(-)
18193	Female	70-79	Negtive(-)
18194	Female	70-79	Negtive(-)
18195	Male	60-69	Negtive(-)
18196	Female	70-79	Negtive(-)
18197	Female	60-69	Negtive(-)
18198	Male	70-79	Negtive(-)
18199	Female	60-69	Negtive(-)
18200	Female	60-69	Negtive(-)
18201	Female	60-69	Negtive(-)
18202	Female	60-69	Negtive(-)
18203	Female	70-79	Negtive(-)
18204	Female	60-69	Negtive(-)
18205	Female	>89	Negtive(-)
18206	Female	60-69	Negtive(-)
18207	Female	60-69	Negtive(-)
18208	Female	70-79	Negtive(-)
18209	Female	60-69	Negtive(-)
18210	Female	80-89	Negtive(-)
18211	Female	60-69	Negtive(-)
18212	Female	70-79	Negtive(-)
18213	Male	70-79	Negtive(-)
18214	Female	46-59	Negtive(-)
18215	Male	70-79	Negtive(-)
18216	Female	60-69	Negtive(-)
18217	Female	70-79	Negtive(-)
18218	Male	60-69	Negtive(-)
18219	Female	46-59	Negtive(-)
18220	Male	60-69	Negtive(-)
18221	Female	60-69	Negtive(-)
18222	Male	70-79	Negtive(-)
18223	Female	70-79	Negtive(-)
18224	Male	60-69	Negtive(-)
18225	Male	60-69	Negtive(-)
18226	Female	70-79	Negtive(-)
18227	Female	60-69	Negtive(-)
18228	Female	70-79	Negtive(-)
18229	Female	70-79	Negtive(-)
18230	Female	70-79	Negtive(-)
18231	Female	46-59	Negtive(-)
18232	Male	70-79	Negtive(-)
18233	Male	60-69	Negtive(-)
18234	Female	60-69	Negtive(-)
18235	Male	70-79	Negtive(-)
18236	Male	70-79	Negtive(-)
18237	Female	70-79	Negtive(-)
18238	Male	60-69	Negtive(-)
18239	Female	46-59	Negtive(-)
18240	Male	46-59	Negtive(-)
18241	Male	70-79	Negtive(-)
18242	Male	80-89	Negtive(-)
18243	Female	80-89	Negtive(-)
18244	Female	70-79	Negtive(-)
18245	Female	60-69	Negtive(-)
18246	Female	46-59	Negtive(-)
18247	Male	60-69	Negtive(-)
18248	Female	70-79	Negtive(-)
18249	Female	60-69	Negtive(-)
18250	Female	60-69	Negtive(-)
18251	Female	60-69	Negtive(-)
18252	Male	80-89	Negtive(-)
18253	Male	80-89	Negtive(-)
18254	Male	46-59	Negtive(-)
18255	Female	46-59	Positive(+)
18256	Male	60-69	Negtive(-)
18257	Male	70-79	Negtive(-)
18258	Female	60-69	Negtive(-)
18259	Female	60-69	Negtive(-)
18260	Male	70-79	Negtive(-)
18261	Female	60-69	Negtive(-)
18262	Female	60-69	Negtive(-)
18263	Female	60-69	Negtive(-)
18264	Male	60-69	Negtive(-)
18265	Female	60-69	Negtive(-)
18266	Female	60-69	Negtive(-)
18267	Male	60-69	Negtive(-)
18268	Male	70-79	Negtive(-)
18269	Female	60-69	Negtive(-)
18270	Male	70-79	Negtive(-)
18271	Male	60-69	Negtive(-)
18272	Female	60-69	Negtive(-)
18273	Male	70-79	Negtive(-)
18274	Male	70-79	Negtive(-)
18275	Male	46-59	Negtive(-)
18276	Male	60-69	Negtive(-)
18277	Female	70-79	Negtive(-)
18278	Male	70-79	Negtive(-)
18279	Male	46-59	Negtive(-)
18280	Male	46-59	Negtive(-)
18281	Male	60-69	Negtive(-)
18282	Male	70-79	Negtive(-)
18283	Female	70-79	Negtive(-)
18284	Male	70-79	Negtive(-)
18285	Female	60-69	Negtive(-)
18286	Female	60-69	Negtive(-)
18287	Male	60-69	Negtive(-)
18288	Female	70-79	Positive(+)
18289	Female	60-69	Negtive(-)
18290	Male	60-69	Negtive(-)
18291	Male	60-69	Negtive(-)
18292	Female	60-69	Positive(+)
18293	Female	60-69	Negtive(-)
18294	Female	60-69	Negtive(-)
18295	Female	60-69	Negtive(-)
18296	Female	46-59	Negtive(-)
18297	Male	60-69	Negtive(-)
18298	Female	60-69	Negtive(-)
18299	Female	70-79	Negtive(-)
18300	Male	70-79	Negtive(-)
18301	Female	60-69	Negtive(-)
18302	Male	60-69	Negtive(-)
18303	Male	60-69	Positive(+)
18304	Female	60-69	Positive(+)
18305	Female	80-89	Positive(+)
18306	Male	60-69	Negtive(-)
18307	Male	60-69	Negtive(-)
18308	Female	46-59	Negtive(-)
18309	Male	60-69	Negtive(-)
18310	Female	46-59	Negtive(-)
18311	Female	60-69	Negtive(-)
18312	Male	70-79	Negtive(-)
18313	Female	70-79	Negtive(-)
18314	Female	46-59	Negtive(-)
18315	Male	70-79	Negtive(-)
18316	Male	70-79	Negtive(-)
18317	Female	70-79	Negtive(-)
18318	Male	70-79	Negtive(-)
18319	Female	60-69	Negtive(-)
18320	Male	46-59	Negtive(-)
18321	Female	60-69	Negtive(-)
18322	Female	70-79	Negtive(-)
18323	Female	70-79	Negtive(-)
18324	Male	46-59	Negtive(-)
18325	Female	46-59	Negtive(-)
18326	Female	46-59	Negtive(-)
18327	Male	60-69	Negtive(-)
18328	Male	60-69	Negtive(-)
18329	Male	46-59	Negtive(-)
18330	Male	60-69	Negtive(-)
18331	Male	46-59	Negtive(-)
18332	Female	60-69	Negtive(-)
18333	Female	70-79	Negtive(-)
18334	Male	60-69	Negtive(-)
18335	Male	60-69	Negtive(-)
18336	Male	70-79	Negtive(-)
18337	Female	70-79	Negtive(-)
18338	Female	70-79	Negtive(-)
18339	Female	60-69	Negtive(-)
18340	Male	70-79	Negtive(-)
18341	Female	70-79	Negtive(-)
18342	Male	70-79	Negtive(-)
18343	Female	60-69	Negtive(-)
18344	Male	70-79	Negtive(-)
18345	Female	60-69	Negtive(-)
18346	Female	60-69	Negtive(-)
18347	Male	70-79	Negtive(-)
18348	Female	70-79	Negtive(-)
18349	Female	60-69	Negtive(-)
18350	Female	60-69	Negtive(-)
18351	Female	60-69	Negtive(-)
18352	Female	60-69	Negtive(-)
18353	Male	70-79	Negtive(-)
18354	Male	70-79	Negtive(-)
18355	Female	70-79	Negtive(-)
18356	Male	60-69	Negtive(-)
18357	Female	46-59	Negtive(-)
18358	Male	60-69	Negtive(-)
18359	Male	60-69	Negtive(-)
18360	Female	60-69	Negtive(-)
18361	Female	60-69	Negtive(-)
18362	Female	60-69	Negtive(-)
18363	Male	70-79	Negtive(-)
18364	Male	70-79	Negtive(-)
18365	Female	70-79	Negtive(-)
18366	Female	70-79	Negtive(-)
18367	Female	60-69	Negtive(-)
18368	Male	60-69	Negtive(-)
18369	Male	80-89	Negtive(-)
18370	Female	60-69	Negtive(-)
18371	Male	70-79	Negtive(-)
18372	Female	70-79	Negtive(-)
18373	Female	80-89	Negtive(-)
18374	Male	70-79	Negtive(-)
18375	Female	80-89	Negtive(-)
18376	Male	60-69	Negtive(-)
18377	Female	>89	Negtive(-)
18378	Male	60-69	Negtive(-)
18379	Female	70-79	Negtive(-)
18380	Female	80-89	Negtive(-)
18381	Female	70-79	Negtive(-)
18382	Male	80-89	Negtive(-)
18383	Female	60-69	Negtive(-)
18384	Female	70-79	Negtive(-)
18385	Female	70-79	Negtive(-)
18386	Female	80-89	Negtive(-)
18387	Male	80-89	Negtive(-)
18388	Female	70-79	Negtive(-)
18389	Male	70-79	Negtive(-)
18390	Female	60-69	Negtive(-)
18391	Female	60-69	Negtive(-)
18392	Male	46-59	Negtive(-)
18393	Female	70-79	Positive(+)
18394	Female	60-69	Negtive(-)
18395	Female	60-69	Negtive(-)
18396	Female	60-69	Negtive(-)
18397	Female	60-69	Negtive(-)
18398	Female	46-59	Negtive(-)
18399	Male	70-79	Negtive(-)
18400	Female	60-69	Negtive(-)
18401	Male	70-79	Negtive(-)
18402	Male	80-89	Negtive(-)
18403	Male	70-79	Negtive(-)
18404	Male	60-69	Negtive(-)
18405	Female	60-69	Negtive(-)
18406	Female	70-79	Negtive(-)
18407	Male	60-69	Negtive(-)
18408	Female	60-69	Negtive(-)
18409	Male	60-69	Positive(+)
18410	Female	60-69	Negtive(-)
18411	Male	70-79	Negtive(-)
18412	Female	70-79	Negtive(-)
18413	Female	60-69	Negtive(-)
18414	Male	70-79	Negtive(-)
18415	Female	60-69	Negtive(-)
18416	Male	70-79	Negtive(-)
18417	Female	60-69	Negtive(-)
18418	Female	60-69	Negtive(-)
18419	Female	60-69	Negtive(-)
18420	Female	46-59	Negtive(-)
18421	Male	70-79	Negtive(-)
18422	Male	60-69	Negtive(-)
18423	Male	46-59	Negtive(-)
18424	Male	60-69	Negtive(-)
18425	Male	46-59	Negtive(-)
18426	Female	70-79	Negtive(-)
18427	Female	46-59	Negtive(-)
18428	Female	46-59	Negtive(-)
18429	Female	70-79	Negtive(-)
18430	Female	60-69	Negtive(-)
18431	Female	70-79	Negtive(-)
18432	Male	70-79	Negtive(-)
18433	Female	70-79	Negtive(-)
18434	Female	70-79	Negtive(-)
18435	Female	70-79	Negtive(-)
18436	Female	70-79	Negtive(-)
18437	Male	<46	Negtive(-)
18438	Female	60-69	Negtive(-)
18439	Male	60-69	Negtive(-)
18440	Male	80-89	Negtive(-)
18441	Male	46-59	Negtive(-)
18442	Male	60-69	Negtive(-)
18443	Male	46-59	Negtive(-)
18444	Male	46-59	Negtive(-)
18445	Male	60-69	Negtive(-)
18446	Female	60-69	Negtive(-)
18447	Male	46-59	Negtive(-)
18448	Female	46-59	Negtive(-)
18449	Male	70-79	Negtive(-)
18450	Female	70-79	Negtive(-)
18451	Female	46-59	Negtive(-)
18452	Male	70-79	Negtive(-)
18453	Female	60-69	Negtive(-)
18454	Female	70-79	Negtive(-)
18455	Female	46-59	Negtive(-)
18456	Male	60-69	Negtive(-)
18457	Female	80-89	Negtive(-)
18458	Female	70-79	Negtive(-)
18459	Male	60-69	Negtive(-)
18460	Male	60-69	Negtive(-)
18461	Female	60-69	Negtive(-)
18462	Female	70-79	Negtive(-)
18463	Male	80-89	Negtive(-)
18464	Male	60-69	Negtive(-)
18465	Male	70-79	Negtive(-)
18466	Male	60-69	Negtive(-)
18467	Male	70-79	Negtive(-)
18468	Female	60-69	Negtive(-)
18469	Female	70-79	Negtive(-)
18470	Female	60-69	Negtive(-)
18471	Female	46-59	Positive(+)
18472	Female	60-69	Negtive(-)
18473	Female	70-79	Negtive(-)
18474	Male	70-79	Negtive(-)
18475	Male	46-59	Negtive(-)
18476	Female	60-69	Negtive(-)
18477	Female	70-79	Negtive(-)
18478	Female	60-69	Negtive(-)
18479	Male	70-79	Negtive(-)
18480	Male	60-69	Negtive(-)
18481	Male	70-79	Negtive(-)
18482	Male	70-79	Negtive(-)
18483	Male	60-69	Negtive(-)
18484	Female	60-69	Negtive(-)
18485	Female	70-79	Positive(+)
18486	Female	60-69	Negtive(-)
18487	Male	70-79	Negtive(-)
18488	Female	60-69	Negtive(-)
18489	Female	60-69	Negtive(-)
18490	Male	70-79	Negtive(-)
18491	Male	60-69	Negtive(-)
18492	Female	60-69	Negtive(-)
18493	Male	60-69	Negtive(-)
18494	Female	60-69	Negtive(-)
18495	Male	60-69	Negtive(-)
18496	Female	70-79	Negtive(-)
18497	Female	60-69	Negtive(-)
18498	Male	70-79	Negtive(-)
18499	Female	60-69	Negtive(-)
18500	Female	46-59	Negtive(-)
18501	Male	70-79	Negtive(-)
18502	Female	70-79	Negtive(-)
18503	Female	46-59	Negtive(-)
18504	Female	70-79	Positive(+)
18505	Female	60-69	Negtive(-)
18506	Female	60-69	Negtive(-)
18507	Female	46-59	Negtive(-)
18508	Male	60-69	Negtive(-)
18509	Female	46-59	Negtive(-)
18510	Female	60-69	Negtive(-)
18511	Female	80-89	Negtive(-)
18512	Female	60-69	Negtive(-)
18513	Male	70-79	Negtive(-)
18514	Female	70-79	Positive(+)
18515	Female	70-79	Negtive(-)
18516	Female	60-69	Negtive(-)
18517	Male	70-79	Negtive(-)
18518	Female	60-69	Negtive(-)
18519	Female	70-79	Negtive(-)
18520	Male	60-69	Negtive(-)
18521	Female	60-69	Negtive(-)
18522	Male	70-79	Negtive(-)
18523	Male	70-79	Negtive(-)
18524	Female	60-69	Negtive(-)
18525	Male	60-69	Negtive(-)
18526	Female	70-79	Negtive(-)
18527	Female	70-79	Negtive(-)
18528	Female	60-69	Negtive(-)
18529	Female	60-69	Negtive(-)
18530	Female	70-79	Negtive(-)
18531	Female	60-69	Negtive(-)
18532	Female	60-69	Negtive(-)
18533	Female	70-79	Negtive(-)
18534	Male	60-69	Negtive(-)
18535	Male	80-89	Negtive(-)
18536	Female	60-69	Negtive(-)
18537	Male	60-69	Negtive(-)
18538	Female	46-59	Negtive(-)
18539	Male	60-69	Negtive(-)
18540	Female	70-79	Negtive(-)
18541	Female	80-89	Negtive(-)
18542	Male	60-69	Negtive(-)
18543	Female	60-69	Negtive(-)
18544	Female	80-89	Negtive(-)
18545	Female	60-69	Negtive(-)
18546	Male	70-79	Negtive(-)
18547	Male	70-79	Negtive(-)
18548	Female	60-69	Negtive(-)
18549	Male	60-69	Negtive(-)
18550	Female	70-79	Negtive(-)
18551	Female	60-69	Negtive(-)
18552	Male	60-69	Negtive(-)
18553	Female	60-69	Negtive(-)
18554	Male	60-69	Negtive(-)
18555	Male	60-69	Negtive(-)
18556	Female	60-69	Negtive(-)
18557	Female	60-69	Negtive(-)
18558	Female	60-69	Negtive(-)
18559	Female	60-69	Positive(+)
18560	Female	60-69	Positive(+)
18561	Female	70-79	Negtive(-)
18562	Female	70-79	Negtive(-)
18563	Male	70-79	Negtive(-)
18564	Female	60-69	Negtive(-)
18565	Male	60-69	Negtive(-)
18566	Female	70-79	Negtive(-)
18567	Female	60-69	Negtive(-)
18568	Male	60-69	Negtive(-)
18569	Female	46-59	Negtive(-)
18570	Female	46-59	Negtive(-)
18571	Male	70-79	Negtive(-)
18572	Female	70-79	Negtive(-)
18573	Female	46-59	Negtive(-)
18574	Male	60-69	Negtive(-)
18575	Female	46-59	Negtive(-)
18576	Female	46-59	Positive(+)
18577	Female	60-69	Negtive(-)
18578	Male	60-69	Negtive(-)
18579	Female	60-69	Negtive(-)
18580	Male	46-59	Negtive(-)
18581	Male	70-79	Negtive(-)
18582	Female	60-69	Negtive(-)
18583	Female	80-89	Negtive(-)
18584	Male	60-69	Negtive(-)
18585	Male	70-79	Negtive(-)
18586	Male	60-69	Negtive(-)
18587	Female	60-69	Negtive(-)
18588	Female	70-79	Negtive(-)
18589	Female	70-79	Negtive(-)
18590	Female	70-79	Negtive(-)
18591	Female	70-79	Negtive(-)
18592	Female	60-69	Negtive(-)
18593	Male	60-69	Negtive(-)
18594	Female	70-79	Negtive(-)
18595	Female	46-59	Negtive(-)
18596	Female	70-79	Negtive(-)
18597	Male	70-79	Negtive(-)
18598	Female	80-89	Negtive(-)
18599	Female	80-89	Negtive(-)
18600	Male	46-59	Negtive(-)
18601	Male	80-89	Negtive(-)
18602	Female	80-89	Negtive(-)
18603	Female	70-79	Negtive(-)
18604	Female	46-59	Negtive(-)
18605	Female	60-69	Negtive(-)
18606	Female	80-89	Negtive(-)
18607	Female	60-69	Negtive(-)
18608	Male	70-79	Negtive(-)
18609	Male	60-69	Negtive(-)
18610	Male	70-79	Negtive(-)
18611	Female	60-69	Negtive(-)
18612	Male	60-69	Negtive(-)
18613	Female	60-69	Negtive(-)
18614	Female	70-79	Negtive(-)
18615	Female	80-89	Negtive(-)
18616	Female	60-69	Negtive(-)
18617	Male	70-79	Negtive(-)
18618	Female	46-59	Negtive(-)
18619	Female	70-79	Negtive(-)
18620	Female	70-79	Negtive(-)
18621	Female	60-69	Negtive(-)
18622	Female	70-79	Negtive(-)
18623	Female	70-79	Negtive(-)
18624	Female	80-89	Negtive(-)
18625	Female	80-89	Negtive(-)
18626	Female	46-59	Negtive(-)
18627	Male	70-79	Negtive(-)
18628	Male	46-59	Negtive(-)
18629	Female	60-69	Negtive(-)
18630	Female	60-69	Negtive(-)
18631	Male	60-69	Negtive(-)
18632	Female	46-59	Negtive(-)
18633	Male	60-69	Negtive(-)
18634	Female	70-79	Positive(+)
18635	Female	60-69	Negtive(-)
18636	Female	60-69	Negtive(-)
18637	Female	60-69	Negtive(-)
18638	Female	60-69	Positive(+)
18639	Male	46-59	Negtive(-)
18640	Male	60-69	Negtive(-)
18641	Male	70-79	Negtive(-)
18642	Female	60-69	Negtive(-)
18643	Female	60-69	Negtive(-)
18644	Male	70-79	Negtive(-)
18645	Male	70-79	Negtive(-)
18646	Female	70-79	Negtive(-)
18647	Male	60-69	Negtive(-)
18648	Female	70-79	Negtive(-)
18649	Male	60-69	Negtive(-)
18650	Female	70-79	Negtive(-)
18651	Female	70-79	Negtive(-)
18652	Female	60-69	Negtive(-)
18653	Female	60-69	Negtive(-)
18654	Male	70-79	Negtive(-)
18655	Female	60-69	Negtive(-)
18656	Male	70-79	Negtive(-)
18657	Male	60-69	Negtive(-)
18658	Male	60-69	Negtive(-)
18659	Male	60-69	Negtive(-)
18660	Male	70-79	Negtive(-)
18661	Female	60-69	Negtive(-)
18662	Male	60-69	Negtive(-)
18663	Male	60-69	Negtive(-)
18664	Female	60-69	Negtive(-)
18665	Male	60-69	Negtive(-)
18666	Female	70-79	Negtive(-)
18667	Male	46-59	Negtive(-)
18668	Male	60-69	Negtive(-)
18669	Female	70-79	Negtive(-)
18670	Male	70-79	Negtive(-)
18671	Male	70-79	Negtive(-)
18672	Female	60-69	Negtive(-)
18673	Female	70-79	Negtive(-)
18674	Female	60-69	Negtive(-)
18675	Female	70-79	Negtive(-)
18676	Male	60-69	Negtive(-)
18677	Female	60-69	Negtive(-)
18678	Male	70-79	Negtive(-)
18679	Male	60-69	Negtive(-)
18680	Female	70-79	Negtive(-)
18681	Male	70-79	Negtive(-)
18682	Female	60-69	Negtive(-)
18683	Female	80-89	Negtive(-)
18684	Male	60-69	Negtive(-)
18685	Male	60-69	Negtive(-)
18686	Male	60-69	Negtive(-)
18687	Female	70-79	Negtive(-)
18688	Male	60-69	Negtive(-)
18689	Female	70-79	Negtive(-)
18690	Female	70-79	Negtive(-)
18691	Female	80-89	Negtive(-)
18692	Female	70-79	Negtive(-)
18693	Female	60-69	Negtive(-)
18694	Male	46-59	Negtive(-)
18695	Female	70-79	Negtive(-)
18696	Female	70-79	Negtive(-)
18697	Female	60-69	Negtive(-)
18698	Female	60-69	Negtive(-)
18699	Male	60-69	Negtive(-)
18700	Male	60-69	Negtive(-)
18701	Male	70-79	Negtive(-)
18702	Female	60-69	Negtive(-)
18703	Female	80-89	Negtive(-)
18704	Female	60-69	Negtive(-)
18705	Male	46-59	Negtive(-)
18706	Female	60-69	Negtive(-)
18707	Female	60-69	Positive(+)
18708	Female	80-89	Positive(+)
18709	Male	70-79	Negtive(-)
18710	Female	46-59	Negtive(-)
18711	Female	60-69	Negtive(-)
18712	Male	46-59	Positive(+)
18713	Female	80-89	Negtive(-)
18714	Female	46-59	Negtive(-)
18715	Female	60-69	Negtive(-)
18716	Male	60-69	Negtive(-)
18717	Female	60-69	Negtive(-)
18718	Female	60-69	Negtive(-)
18719	Male	60-69	Negtive(-)
18720	Male	70-79	Negtive(-)
18721	Male	60-69	Negtive(-)
18722	Female	70-79	Negtive(-)
18723	Male	70-79	Negtive(-)
18724	Male	60-69	Negtive(-)
18725	Male	70-79	Negtive(-)
18726	Female	46-59	Negtive(-)
18727	Female	60-69	Negtive(-)
18728	Female	46-59	Negtive(-)
18729	Female	46-59	Negtive(-)
18730	Female	60-69	Negtive(-)
18731	Female	60-69	Negtive(-)
18732	Male	60-69	Negtive(-)
18733	Female	60-69	Negtive(-)
18734	Male	80-89	Negtive(-)
18735	Male	60-69	Negtive(-)
18736	Male	60-69	Negtive(-)
18737	Female	60-69	Negtive(-)
18738	Male	46-59	Negtive(-)
18739	Female	46-59	Negtive(-)
18740	Female	46-59	Negtive(-)
18741	Female	60-69	Negtive(-)
18742	Female	60-69	Negtive(-)
18743	Female	70-79	Negtive(-)
18744	Female	60-69	Negtive(-)
18745	Female	60-69	Negtive(-)
18746	Male	60-69	Negtive(-)
18747	Female	46-59	Negtive(-)
18748	Female	60-69	Negtive(-)
18749	Female	60-69	Negtive(-)
18750	Female	60-69	Negtive(-)
18751	Male	70-79	Negtive(-)
18752	Male	70-79	Negtive(-)
18753	Male	60-69	Negtive(-)
18754	Female	60-69	Negtive(-)
18755	Male	70-79	Positive(+)
18756	Female	70-79	Positive(+)
18757	Female	70-79	Negtive(-)
18758	Female	70-79	Negtive(-)
18759	Male	80-89	Negtive(-)
18760	Female	70-79	Negtive(-)
18761	Male	80-89	Negtive(-)
18762	Female	60-69	Positive(+)
18763	Male	60-69	Negtive(-)
18764	Female	60-69	Negtive(-)
18765	Female	46-59	Negtive(-)
18766	Female	60-69	Negtive(-)
18767	Female	60-69	Negtive(-)
18768	Female	60-69	Negtive(-)
18769	Male	70-79	Negtive(-)
18770	Male	60-69	Negtive(-)
18771	Female	80-89	Negtive(-)
18772	Female	60-69	Negtive(-)
18773	Male	60-69	Negtive(-)
18774	Male	70-79	Negtive(-)
18775	Male	60-69	Negtive(-)
18776	Female	60-69	Negtive(-)
18777	Female	46-59	Negtive(-)
18778	Female	80-89	Negtive(-)
18779	Male	70-79	Negtive(-)
18780	Male	60-69	Negtive(-)
18781	Female	60-69	Negtive(-)
18782	Female	60-69	Negtive(-)
18783	Male	60-69	Negtive(-)
18784	Male	60-69	Negtive(-)
18785	Female	70-79	Negtive(-)
18786	Female	60-69	Negtive(-)
18787	Female	60-69	Negtive(-)
18788	Female	60-69	Negtive(-)
18789	Male	60-69	Negtive(-)
18790	Male	70-79	Negtive(-)
18791	Female	60-69	Negtive(-)
18792	Male	70-79	Negtive(-)
18793	Female	60-69	Negtive(-)
18794	Female	60-69	Negtive(-)
18795	Female	60-69	Negtive(-)
18796	Male	70-79	Negtive(-)
18797	Female	60-69	Negtive(-)
18798	Male	60-69	Negtive(-)
18799	Female	80-89	Negtive(-)
18800	Female	60-69	Negtive(-)
18801	Female	60-69	Negtive(-)
18802	Male	60-69	Negtive(-)
18803	Male	60-69	Negtive(-)
18804	Male	46-59	Negtive(-)
18805	Female	60-69	Negtive(-)
18806	Male	60-69	Negtive(-)
18807	Male	60-69	Negtive(-)
18808	Male	70-79	Negtive(-)
18809	Female	80-89	Negtive(-)
18810	Female	70-79	Negtive(-)
18811	Male	70-79	Negtive(-)
18812	Female	60-69	Negtive(-)
18813	Male	60-69	Negtive(-)
18814	Male	70-79	Positive(+)
18815	Male	70-79	Negtive(-)
18816	Male	70-79	Negtive(-)
18817	Female	46-59	Negtive(-)
18818	Female	60-69	Negtive(-)
18819	Male	60-69	Negtive(-)
18820	Female	70-79	Negtive(-)
18821	Male	46-59	Negtive(-)
18822	Female	60-69	Positive(+)
18823	Female	70-79	Negtive(-)
18824	Male	70-79	Negtive(-)
18825	Male	46-59	Positive(+)
18826	Male	70-79	Negtive(-)
18827	Male	70-79	Negtive(-)
18828	Female	70-79	Positive(+)
18829	Male	46-59	Negtive(-)
18830	Female	60-69	Positive(+)
18831	Female	46-59	Positive(+)
18832	Male	60-69	Negtive(-)
18833	Male	60-69	Positive(+)
18834	Female	60-69	Negtive(-)
18835	Female	46-59	Negtive(-)
18836	Male	60-69	Negtive(-)
18837	Female	46-59	Negtive(-)
18838	Male	60-69	Negtive(-)
18839	Male	60-69	Negtive(-)
18840	Male	60-69	Negtive(-)
18841	Male	60-69	Negtive(-)
18842	Female	46-59	Negtive(-)
18843	Male	60-69	Negtive(-)
18844	Male	60-69	Negtive(-)
18845	Male	70-79	Negtive(-)
18846	Female	70-79	Negtive(-)
18847	Female	46-59	Positive(+)
18848	Male	70-79	Negtive(-)
18849	Female	60-69	Negtive(-)
18850	Female	46-59	Negtive(-)
18851	Male	70-79	Negtive(-)
18852	Male	60-69	Negtive(-)
18853	Female	60-69	Negtive(-)
18854	Female	80-89	Negtive(-)
18855	Female	70-79	Negtive(-)
18856	Female	70-79	Negtive(-)
18857	Female	60-69	Negtive(-)
18858	Female	80-89	Negtive(-)
18859	Female	46-59	Negtive(-)
18860	Female	70-79	Negtive(-)
18861	Female	70-79	Negtive(-)
18862	Female	80-89	Negtive(-)
18863	Male	60-69	Negtive(-)
18864	Female	70-79	Negtive(-)
18865	Female	70-79	Negtive(-)
18866	Female	80-89	Negtive(-)
18867	Female	70-79	Negtive(-)
18868	Male	70-79	Negtive(-)
18869	Male	70-79	Negtive(-)
18870	Male	60-69	Negtive(-)
18871	Female	70-79	Negtive(-)
18872	Female	60-69	Negtive(-)
18873	Male	60-69	Negtive(-)
18874	Male	80-89	Negtive(-)
18875	Male	60-69	Negtive(-)
18876	Male	70-79	Negtive(-)
18877	Female	60-69	Negtive(-)
18878	Female	60-69	Negtive(-)
18879	Male	60-69	Negtive(-)
18880	Female	60-69	Negtive(-)
18881	Male	60-69	Negtive(-)
18882	Female	60-69	Negtive(-)
18883	Female	46-59	Negtive(-)
18884	Male	60-69	Negtive(-)
18885	Male	60-69	Negtive(-)
18886	Male	60-69	Negtive(-)
18887	Female	70-79	Negtive(-)
18888	Female	60-69	Negtive(-)
18889	Female	80-89	Negtive(-)
18890	Male	70-79	Negtive(-)
18891	Female	70-79	Negtive(-)
18892	Male	60-69	Negtive(-)
18893	Male	70-79	Negtive(-)
18894	Male	>89	Negtive(-)
18895	Female	46-59	Negtive(-)
18896	Female	60-69	Negtive(-)
18897	Male	60-69	Negtive(-)
18898	Male	70-79	Negtive(-)
18899	Female	46-59	Negtive(-)
18900	Male	60-69	Negtive(-)
18901	Female	46-59	Negtive(-)
18902	Male	46-59	Negtive(-)
18903	Male	60-69	Negtive(-)
18904	Female	46-59	Negtive(-)
18905	Male	46-59	Negtive(-)
18906	Female	46-59	Negtive(-)
18907	Male	60-69	Negtive(-)
18908	Female	60-69	Negtive(-)
18909	Male	60-69	Negtive(-)
18910	Male	60-69	Negtive(-)
18911	Female	60-69	Negtive(-)
18912	Female	60-69	Negtive(-)
18913	Male	60-69	Negtive(-)
18914	Male	70-79	Negtive(-)
18915	Female	46-59	Negtive(-)
18916	Female	46-59	Negtive(-)
18917	Female	60-69	Negtive(-)
18918	Female	60-69	Negtive(-)
18919	Female	46-59	Negtive(-)
18920	Male	60-69	Negtive(-)
18921	Male	60-69	Negtive(-)
18922	Female	46-59	Negtive(-)
18923	Male	70-79	Negtive(-)
18924	Male	46-59	Negtive(-)
18925	Female	46-59	Negtive(-)
18926	Male	70-79	Negtive(-)
18927	Female	70-79	Negtive(-)
18928	Male	60-69	Negtive(-)
18929	Male	60-69	Negtive(-)
18930	Male	60-69	Negtive(-)
18931	Male	70-79	Negtive(-)
18932	Female	70-79	Negtive(-)
18933	Male	60-69	Negtive(-)
18934	Female	60-69	Negtive(-)
18935	Male	60-69	Negtive(-)
18936	Female	60-69	Negtive(-)
18937	Female	60-69	Negtive(-)
18938	Female	60-69	Negtive(-)
18939	Female	60-69	Negtive(-)
18940	Male	70-79	Negtive(-)
18941	Male	46-59	Negtive(-)
18942	Male	46-59	Negtive(-)
18943	Female	60-69	Positive(+)
18944	Male	60-69	Negtive(-)
18945	Female	70-79	Negtive(-)
18946	Female	60-69	Negtive(-)
18947	Female	60-69	Negtive(-)
18948	Female	60-69	Negtive(-)
18949	Male	80-89	Negtive(-)
18950	Female	60-69	Negtive(-)
18951	Male	60-69	Positive(+)
18952	Male	70-79	Negtive(-)
18953	Female	60-69	Negtive(-)
18954	Male	70-79	Negtive(-)
18955	Female	70-79	Negtive(-)
18956	Female	60-69	Negtive(-)
18957	Female	60-69	Negtive(-)
18958	Female	60-69	Negtive(-)
18959	Female	60-69	Positive(+)
18960	Female	70-79	Negtive(-)
18961	Male	60-69	Negtive(-)
18962	Male	60-69	Negtive(-)
18963	Male	70-79	Negtive(-)
18964	Male	46-59	Negtive(-)
18965	Male	80-89	Negtive(-)
18966	Female	46-59	Negtive(-)
18967	Female	60-69	Negtive(-)
18968	Male	70-79	Negtive(-)
18969	Male	60-69	Negtive(-)
18970	Male	70-79	Negtive(-)
18971	Female	60-69	Negtive(-)
18972	Female	80-89	Negtive(-)
18973	Female	80-89	Negtive(-)
18974	Female	60-69	Negtive(-)
18975	Male	60-69	Negtive(-)
18976	Male	46-59	Negtive(-)
18977	Male	60-69	Negtive(-)
18978	Female	70-79	Negtive(-)
18979	Female	60-69	Negtive(-)
18980	Female	80-89	Negtive(-)
18981	Male	46-59	Negtive(-)
18982	Male	60-69	Negtive(-)
18983	Female	60-69	Negtive(-)
18984	Male	70-79	Negtive(-)
18985	Male	46-59	Negtive(-)
18986	Female	70-79	Negtive(-)
18987	Male	60-69	Negtive(-)
18988	Male	60-69	Negtive(-)
18989	Male	60-69	Negtive(-)
18990	Female	60-69	Negtive(-)
18991	Female	80-89	Negtive(-)
18992	Female	60-69	Negtive(-)
18993	Male	80-89	Negtive(-)
18994	Female	46-59	Negtive(-)
18995	Female	60-69	Negtive(-)
18996	Male	60-69	Negtive(-)
18997	Female	60-69	Negtive(-)
18998	Female	80-89	Negtive(-)
18999	Male	60-69	Negtive(-)
19000	Male	60-69	Negtive(-)
19001	Male	70-79	Negtive(-)
19002	Female	60-69	Negtive(-)
19003	Female	46-59	Negtive(-)
19004	Male	46-59	Negtive(-)
19005	Male	60-69	Negtive(-)
19006	Female	80-89	Negtive(-)
19007	Male	80-89	Negtive(-)
19008	Male	60-69	Negtive(-)
19009	Male	60-69	Negtive(-)
19010	Male	60-69	Negtive(-)
19011	Female	80-89	Negtive(-)
19012	Female	80-89	Negtive(-)
19013	Male	80-89	Negtive(-)
19014	Male	60-69	Negtive(-)
19015	Male	70-79	Negtive(-)
19016	Female	70-79	Negtive(-)
19017	Female	70-79	Negtive(-)
19018	Female	70-79	Negtive(-)
19019	Female	60-69	Negtive(-)
19020	Female	60-69	Positive(+)
19021	Male	60-69	Negtive(-)
19022	Female	60-69	Positive(+)
19023	Male	46-59	Negtive(-)
19024	Female	46-59	Negtive(-)
19025	Male	60-69	Negtive(-)
19026	Female	60-69	Negtive(-)
19027	Male	46-59	Negtive(-)
19028	Male	70-79	Negtive(-)
19029	Male	70-79	Negtive(-)
19030	Male	60-69	Negtive(-)
19031	Male	46-59	Negtive(-)
19032	Female	60-69	Negtive(-)
19033	Male	60-69	Negtive(-)
19034	Male	70-79	Negtive(-)
19035	Female	70-79	Negtive(-)
19036	Female	70-79	Negtive(-)
19037	Female	60-69	Negtive(-)
19038	Male	70-79	Negtive(-)
19039	Female	60-69	Negtive(-)
19040	Male	46-59	Negtive(-)
19041	Female	60-69	Negtive(-)
19042	Male	60-69	Negtive(-)
19043	Male	60-69	Negtive(-)
19044	Male	70-79	Negtive(-)
19045	Male	70-79	Negtive(-)
19046	Female	60-69	Negtive(-)
19047	Female	80-89	Negtive(-)
19048	Female	70-79	Negtive(-)
19049	Male	60-69	Negtive(-)
19050	Male	46-59	Negtive(-)
19051	Female	60-69	Negtive(-)
19052	Male	60-69	Negtive(-)
19053	Female	60-69	Negtive(-)
19054	Male	70-79	Negtive(-)
19055	Male	70-79	Negtive(-)
19056	Male	60-69	Negtive(-)
19057	Male	46-59	Negtive(-)
19058	Female	60-69	Negtive(-)
19059	Female	60-69	Negtive(-)
19060	Female	60-69	Negtive(-)
19061	Female	60-69	Negtive(-)
19062	Female	60-69	Negtive(-)
19063	Female	60-69	Negtive(-)
19064	Female	70-79	Negtive(-)
19065	Female	70-79	Negtive(-)
19066	Female	70-79	Negtive(-)
19067	Female	80-89	Negtive(-)
19068	Male	60-69	Negtive(-)
19069	Female	80-89	Negtive(-)
19070	Female	80-89	Negtive(-)
19071	Female	70-79	Negtive(-)
19072	Female	60-69	Negtive(-)
19073	Female	80-89	Negtive(-)
19074	Male	60-69	Negtive(-)
19075	Male	70-79	Negtive(-)
19076	Female	60-69	Negtive(-)
19077	Male	70-79	Positive(+)
19078	Male	46-59	Negtive(-)
19079	Male	60-69	Negtive(-)
19080	Female	60-69	Negtive(-)
19081	Female	60-69	Negtive(-)
19082	Male	60-69	Negtive(-)
19083	Male	60-69	Negtive(-)
19084	Male	70-79	Negtive(-)
19085	Male	60-69	Positive(+)
19086	Male	46-59	Negtive(-)
19087	Female	46-59	Positive(+)
19088	Female	70-79	Positive(+)
19089	Female	70-79	Positive(+)
19090	Male	46-59	Negtive(-)
19091	Female	70-79	Negtive(-)
19092	Female	60-69	Negtive(-)
19093	Female	60-69	Negtive(-)
19094	Male	70-79	Negtive(-)
19095	Male	70-79	Negtive(-)
19096	Male	46-59	Negtive(-)
19097	Female	46-59	Negtive(-)
19098	Male	60-69	Negtive(-)
19099	Female	60-69	Negtive(-)
19100	Male	60-69	Positive(+)
19101	Male	60-69	Negtive(-)
19102	Male	70-79	Positive(+)
19103	Male	60-69	Negtive(-)
19104	Female	70-79	Negtive(-)
19105	Male	46-59	Negtive(-)
19106	Male	70-79	Negtive(-)
19107	Male	70-79	Positive(+)
19108	Female	60-69	Negtive(-)
19109	Male	70-79	Negtive(-)
19110	Female	60-69	Negtive(-)
19111	Female	60-69	Negtive(-)
19112	Male	60-69	Negtive(-)
19113	Female	46-59	Negtive(-)
19114	Female	60-69	Negtive(-)
19115	Female	60-69	Negtive(-)
19116	Female	60-69	Negtive(-)
19117	Male	60-69	Negtive(-)
19118	Female	60-69	Positive(+)
19119	Male	70-79	Negtive(-)
19120	Female	46-59	Negtive(-)
19121	Male	46-59	Negtive(-)
19122	Female	60-69	Negtive(-)
19123	Female	70-79	Negtive(-)
19124	Male	60-69	Negtive(-)
19125	Female	46-59	Negtive(-)
19126	Female	60-69	Negtive(-)
19127	Female	46-59	Negtive(-)
19128	Male	70-79	Negtive(-)
19129	Female	60-69	Negtive(-)
19130	Male	46-59	Negtive(-)
19131	Male	70-79	Negtive(-)
19132	Male	70-79	Negtive(-)
19133	Male	46-59	Negtive(-)
19134	Female	70-79	Negtive(-)
19135	Male	70-79	Negtive(-)
19136	Female	70-79	Positive(+)
19137	Female	46-59	Negtive(-)
19138	Female	70-79	Negtive(-)
19139	Female	60-69	Negtive(-)
19140	Male	70-79	Negtive(-)
19141	Male	70-79	Negtive(-)
19142	Male	60-69	Positive(+)
19143	Female	70-79	Negtive(-)
19144	Female	70-79	Positive(+)
19145	Male	70-79	Negtive(-)
19146	Male	60-69	Negtive(-)
19147	Female	60-69	Negtive(-)
19148	Female	46-59	Negtive(-)
19149	Male	70-79	Negtive(-)
19150	Male	60-69	Negtive(-)
19151	Female	60-69	Negtive(-)
19152	Male	70-79	Negtive(-)
19153	Female	70-79	Negtive(-)
19154	Male	70-79	Negtive(-)
19155	Female	60-69	Negtive(-)
19156	Male	70-79	Negtive(-)
19157	Female	60-69	Negtive(-)
19158	Female	70-79	Negtive(-)
19159	Male	80-89	Negtive(-)
19160	Male	46-59	Negtive(-)
19161	Female	80-89	Positive(+)
19162	Female	60-69	Negtive(-)
19163	Male	60-69	Negtive(-)
19164	Male	60-69	Negtive(-)
19165	Male	60-69	Positive(+)
19166	Male	70-79	Negtive(-)
19167	Female	70-79	Negtive(-)
19168	Male	70-79	Negtive(-)
19169	Female	70-79	Positive(+)
19170	Male	70-79	Negtive(-)
19171	Male	46-59	Negtive(-)
19172	Female	46-59	Negtive(-)
19173	Male	46-59	Negtive(-)
19174	Male	70-79	Negtive(-)
19175	Female	70-79	Negtive(-)
19176	Female	60-69	Negtive(-)
19177	Male	70-79	Positive(+)
19178	Female	60-69	Negtive(-)
19179	Female	60-69	Negtive(-)
19180	Male	60-69	Negtive(-)
19181	Female	60-69	Negtive(-)
19182	Female	70-79	Negtive(-)
19183	Female	60-69	Negtive(-)
19184	Female	60-69	Negtive(-)
19185	Female	70-79	Negtive(-)
19186	Male	70-79	Negtive(-)
19187	Female	60-69	Negtive(-)
19188	Female	70-79	Negtive(-)
19189	Female	70-79	Negtive(-)
19190	Female	60-69	Negtive(-)
19191	Female	60-69	Negtive(-)
19192	Female	60-69	Negtive(-)
19193	Female	60-69	Negtive(-)
19194	Female	60-69	Negtive(-)
19195	Male	80-89	Negtive(-)
19196	Male	70-79	Negtive(-)
19197	Male	60-69	Negtive(-)
19198	Female	70-79	Negtive(-)
19199	Male	70-79	Negtive(-)
19200	Male	70-79	Negtive(-)
19201	Female	60-69	Negtive(-)
19202	Male	60-69	Negtive(-)
19203	Male	60-69	Negtive(-)
19204	Male	70-79	Negtive(-)
19205	Female	60-69	Negtive(-)
19206	Female	60-69	Negtive(-)
19207	Female	70-79	Negtive(-)
19208	Male	60-69	Negtive(-)
19209	Male	70-79	Negtive(-)
19210	Male	70-79	Negtive(-)
19211	Female	70-79	Negtive(-)
19212	Male	70-79	Negtive(-)
19213	Male	70-79	Negtive(-)
19214	Female	60-69	Positive(+)
19215	Male	60-69	Negtive(-)
19216	Male	60-69	Negtive(-)
19217	Female	60-69	Negtive(-)
19218	Female	60-69	Positive(+)
19219	Female	60-69	Negtive(-)
19220	Female	60-69	Negtive(-)
19221	Female	60-69	Positive(+)
19222	Female	70-79	Negtive(-)
19223	Male	46-59	Negtive(-)
19224	Male	70-79	Positive(+)
19225	Male	70-79	Positive(+)
19226	Female	60-69	Negtive(-)
19227	Female	46-59	Negtive(-)
19228	Female	70-79	Negtive(-)
19229	Female	46-59	Negtive(-)
19230	Female	60-69	Negtive(-)
19231	Male	70-79	Negtive(-)
19232	Female	70-79	Negtive(-)
19233	Female	70-79	Negtive(-)
19234	Male	60-69	Negtive(-)
19235	Male	60-69	Negtive(-)
19236	Female	60-69	Negtive(-)
19237	Male	70-79	Negtive(-)
19238	Female	60-69	Negtive(-)
19239	Female	70-79	Negtive(-)
19240	Female	80-89	Negtive(-)
19241	Male	60-69	Negtive(-)
19242	Female	60-69	Negtive(-)
19243	Male	70-79	Negtive(-)
19244	Male	70-79	Negtive(-)
19245	Male	70-79	Negtive(-)
19246	Female	70-79	Negtive(-)
19247	Female	60-69	Negtive(-)
19248	Female	46-59	Negtive(-)
19249	Female	70-79	Negtive(-)
19250	Female	60-69	Negtive(-)
19251	Male	70-79	Negtive(-)
19252	Male	70-79	Negtive(-)
19253	Female	60-69	Negtive(-)
19254	Female	70-79	Negtive(-)
19255	Female	70-79	Negtive(-)
19256	Male	60-69	Negtive(-)
19257	Female	70-79	Negtive(-)
19258	Female	70-79	Negtive(-)
19259	Female	60-69	Negtive(-)
19260	Male	46-59	Negtive(-)
19261	Female	80-89	Negtive(-)
19262	Female	46-59	Negtive(-)
19263	Male	70-79	Negtive(-)
19264	Male	70-79	Negtive(-)
19265	Female	60-69	Negtive(-)
19266	Female	70-79	Negtive(-)
19267	Female	80-89	Negtive(-)
19268	Female	60-69	Negtive(-)
19269	Female	70-79	Negtive(-)
19270	Male	60-69	Negtive(-)
19271	Female	70-79	Negtive(-)
19272	Female	70-79	Negtive(-)
19273	Male	60-69	Negtive(-)
19274	Female	60-69	Negtive(-)
19275	Male	70-79	Negtive(-)
19276	Female	60-69	Negtive(-)
19277	Female	60-69	Negtive(-)
19278	Male	70-79	Negtive(-)
19279	Male	60-69	Negtive(-)
19280	Male	60-69	Negtive(-)
19281	Male	60-69	Negtive(-)
19282	Female	70-79	Negtive(-)
19283	Female	46-59	Negtive(-)
19284	Female	60-69	Negtive(-)
19285	Female	60-69	Negtive(-)
19286	Male	60-69	Negtive(-)
19287	Female	60-69	Negtive(-)
19288	Male	60-69	Negtive(-)
19289	Male	60-69	Negtive(-)
19290	Male	70-79	Negtive(-)
19291	Male	60-69	Negtive(-)
19292	Female	60-69	Positive(+)
19293	Male	70-79	Positive(+)
19294	Female	70-79	Negtive(-)
19295	Male	60-69	Negtive(-)
19296	Male	46-59	Negtive(-)
19297	Male	70-79	Negtive(-)
19298	Female	70-79	Negtive(-)
19299	Male	70-79	Negtive(-)
19300	Male	60-69	Negtive(-)
19301	Female	46-59	Positive(+)
19302	Female	70-79	Negtive(-)
19303	Female	60-69	Negtive(-)
19304	Female	80-89	Negtive(-)
19305	Male	70-79	Negtive(-)
19306	Female	70-79	Negtive(-)
19307	Male	70-79	Negtive(-)
19308	Female	70-79	Negtive(-)
19309	Female	70-79	Negtive(-)
19310	Female	60-69	Negtive(-)
19311	Female	60-69	Negtive(-)
19312	Female	70-79	Negtive(-)
19313	Male	60-69	Negtive(-)
19314	Male	80-89	Negtive(-)
19315	Female	46-59	Negtive(-)
19316	Male	>89	Negtive(-)
19317	Female	60-69	Negtive(-)
19318	Female	80-89	Negtive(-)
19319	Female	70-79	Negtive(-)
19320	Male	70-79	Negtive(-)
19321	Male	70-79	Negtive(-)
19322	Female	60-69	Negtive(-)
19323	Male	70-79	Negtive(-)
19324	Female	70-79	Negtive(-)
19325	Female	70-79	Negtive(-)
19326	Female	70-79	Negtive(-)
19327	Male	60-69	Negtive(-)
19328	Female	60-69	Negtive(-)
19329	Male	70-79	Negtive(-)
19330	Female	70-79	Negtive(-)
19331	Female	70-79	Negtive(-)
19332	Female	70-79	Negtive(-)
19333	Female	70-79	Negtive(-)
19334	Male	60-69	Negtive(-)
19335	Male	>89	Negtive(-)
19336	Male	70-79	Negtive(-)
19337	Female	70-79	Negtive(-)
19338	Female	60-69	Negtive(-)
19339	Female	70-79	Negtive(-)
19340	Female	80-89	Negtive(-)
19341	Female	60-69	Negtive(-)
19342	Male	70-79	Negtive(-)
19343	Female	70-79	Negtive(-)
19344	Female	60-69	Negtive(-)
19345	Female	70-79	Negtive(-)
19346	Female	60-69	Negtive(-)
19347	Female	60-69	Negtive(-)
19348	Male	60-69	Negtive(-)
19349	Female	60-69	Positive(+)
19350	Male	60-69	Negtive(-)
19351	Male	70-79	Negtive(-)
19352	Female	46-59	Positive(+)
19353	Male	70-79	Positive(+)
19354	Female	60-69	Positive(+)
19355	Male	60-69	Negtive(-)
19356	Male	60-69	Negtive(-)
19357	Female	60-69	Negtive(-)
19358	Female	80-89	Negtive(-)
19359	Male	60-69	Negtive(-)
19360	Male	70-79	Negtive(-)
19361	Female	70-79	Negtive(-)
19362	Female	70-79	Positive(+)
19363	Male	60-69	Positive(+)
19364	Male	70-79	Negtive(-)
19365	Female	80-89	Negtive(-)
19366	Male	60-69	Negtive(-)
19367	Male	60-69	Negtive(-)
19368	Male	70-79	Negtive(-)
19369	Male	60-69	Negtive(-)
19370	Female	60-69	Negtive(-)
19371	Female	60-69	Negtive(-)
19372	Female	60-69	Negtive(-)
19373	Male	60-69	Negtive(-)
19374	Female	60-69	Negtive(-)
19375	Male	70-79	Negtive(-)
19376	Male	60-69	Negtive(-)
19377	Male	60-69	Negtive(-)
19378	Male	70-79	Negtive(-)
19379	Female	70-79	Negtive(-)
19380	Male	60-69	Negtive(-)
19381	Male	70-79	Positive(+)
19382	Male	60-69	Negtive(-)
19383	Female	60-69	Negtive(-)
19384	Female	70-79	Negtive(-)
19385	Male	60-69	Negtive(-)
19386	Male	60-69	Negtive(-)
19387	Male	46-59	Negtive(-)
19388	Female	60-69	Negtive(-)
19389	Male	70-79	Negtive(-)
19390	Female	60-69	Negtive(-)
19391	Female	60-69	Negtive(-)
19392	Female	70-79	Positive(+)
19393	Male	60-69	Negtive(-)
19394	Female	60-69	Positive(+)
19395	Female	60-69	Negtive(-)
19396	Female	60-69	Negtive(-)
19397	Male	60-69	Negtive(-)
19398	Male	80-89	Negtive(-)
19399	Male	60-69	Negtive(-)
19400	Female	60-69	Negtive(-)
19401	Male	70-79	Negtive(-)
19402	Female	70-79	Negtive(-)
19403	Female	60-69	Negtive(-)
19404	Female	60-69	Negtive(-)
19405	Female	60-69	Negtive(-)
19406	Male	70-79	Negtive(-)
19407	Male	60-69	Negtive(-)
19408	Female	60-69	Negtive(-)
19409	Female	70-79	Negtive(-)
19410	Female	60-69	Negtive(-)
19411	Female	46-59	Negtive(-)
19412	Female	70-79	Negtive(-)
19413	Female	60-69	Negtive(-)
19414	Female	60-69	Negtive(-)
19415	Female	60-69	Negtive(-)
19416	Male	60-69	Negtive(-)
19417	Female	70-79	Negtive(-)
19418	Male	60-69	Negtive(-)
19419	Female	60-69	Negtive(-)
19420	Male	60-69	Negtive(-)
19421	Male	70-79	Negtive(-)
19422	Female	60-69	Negtive(-)
19423	Female	70-79	Negtive(-)
19424	Female	70-79	Negtive(-)
19425	Male	70-79	Negtive(-)
19426	Female	60-69	Negtive(-)
19427	Female	70-79	Negtive(-)
19428	Male	70-79	Negtive(-)
19429	Male	70-79	Negtive(-)
19430	Female	60-69	Negtive(-)
19431	Female	60-69	Negtive(-)
19432	Female	60-69	Negtive(-)
19433	Male	70-79	Negtive(-)
19434	Female	60-69	Negtive(-)
19435	Male	60-69	Negtive(-)
19436	Female	70-79	Negtive(-)
19437	Male	70-79	Negtive(-)
19438	Female	60-69	Negtive(-)
19439	Female	70-79	Negtive(-)
19440	Female	60-69	Negtive(-)
19441	Female	70-79	Negtive(-)
19442	Female	70-79	Negtive(-)
19443	Female	60-69	Negtive(-)
19444	Female	60-69	Negtive(-)
19445	Female	60-69	Negtive(-)
19446	Female	60-69	Negtive(-)
19447	Male	60-69	Negtive(-)
19448	Female	60-69	Negtive(-)
19449	Female	60-69	Negtive(-)
19450	Female	70-79	Negtive(-)
19451	Female	80-89	Negtive(-)
19452	Male	80-89	Negtive(-)
19453	Female	80-89	Negtive(-)
19454	Female	70-79	Negtive(-)
19455	Female	60-69	Negtive(-)
19456	Female	60-69	Negtive(-)
19457	Male	60-69	Negtive(-)
19458	Male	60-69	Negtive(-)
19459	Male	70-79	Negtive(-)
19460	Female	60-69	Negtive(-)
19461	Female	70-79	Negtive(-)
19462	Female	60-69	Negtive(-)
19463	Male	60-69	Negtive(-)
19464	Male	70-79	Negtive(-)
19465	Female	60-69	Negtive(-)
19466	Male	70-79	Negtive(-)
19467	Female	70-79	Negtive(-)
19468	Female	70-79	Negtive(-)
19469	Male	60-69	Negtive(-)
19470	Female	60-69	Negtive(-)
19471	Female	60-69	Negtive(-)
19472	Female	60-69	Negtive(-)
19473	Female	70-79	Negtive(-)
19474	Female	70-79	Negtive(-)
19475	Male	60-69	Negtive(-)
19476	Female	60-69	Negtive(-)
19477	Female	46-59	Negtive(-)
19478	Male	70-79	Negtive(-)
19479	Female	60-69	Negtive(-)
19480	Male	60-69	Negtive(-)
19481	Male	80-89	Negtive(-)
19482	Female	60-69	Negtive(-)
19483	Female	60-69	Negtive(-)
19484	Female	70-79	Negtive(-)
19485	Female	80-89	Negtive(-)
19486	Female	70-79	Negtive(-)
19487	Female	60-69	Negtive(-)
19488	Male	80-89	Negtive(-)
19489	Female	60-69	Negtive(-)
19490	Male	70-79	Negtive(-)
19491	Female	70-79	Negtive(-)
19492	Female	60-69	Negtive(-)
19493	Female	60-69	Negtive(-)
19494	Female	80-89	Negtive(-)
19495	Female	80-89	Negtive(-)
19496	Female	60-69	Negtive(-)
19497	Male	60-69	Negtive(-)
19498	Female	70-79	Negtive(-)
19499	Male	80-89	Negtive(-)
19500	Female	70-79	Negtive(-)
19501	Female	80-89	Negtive(-)
19502	Male	70-79	Negtive(-)
19503	Male	60-69	Negtive(-)
19504	Female	60-69	Negtive(-)
19505	Female	80-89	Negtive(-)
19506	Female	70-79	Negtive(-)
19507	Male	60-69	Negtive(-)
19508	Female	60-69	Negtive(-)
19509	Female	60-69	Negtive(-)
19510	Male	60-69	Negtive(-)
19511	Female	60-69	Negtive(-)
19512	Male	46-59	Negtive(-)
19513	Female	60-69	Negtive(-)
19514	Female	60-69	Positive(+)
19515	Male	46-59	Positive(+)
19516	Male	60-69	Negtive(-)
19517	Male	60-69	Negtive(-)
19518	Female	60-69	Negtive(-)
19519	Male	60-69	Negtive(-)
19520	Male	70-79	Negtive(-)
19521	Female	70-79	Negtive(-)
19522	Female	60-69	Negtive(-)
19523	Male	70-79	Negtive(-)
19524	Female	70-79	Negtive(-)
19525	Male	46-59	Negtive(-)
19526	Female	46-59	Negtive(-)
19527	Female	60-69	Negtive(-)
19528	Female	60-69	Negtive(-)
19529	Male	60-69	Negtive(-)
19530	Female	70-79	Negtive(-)
19531	Male	80-89	Negtive(-)
19532	Male	60-69	Negtive(-)
19533	Female	60-69	Negtive(-)
19534	Male	60-69	Negtive(-)
19535	Female	60-69	Negtive(-)
19536	Female	60-69	Negtive(-)
19537	Male	70-79	Negtive(-)
19538	Female	70-79	Negtive(-)
19539	Female	60-69	Negtive(-)
19540	Male	60-69	Negtive(-)
19541	Female	46-59	Negtive(-)
19542	Female	60-69	Negtive(-)
19543	Female	46-59	Negtive(-)
19544	Female	60-69	Negtive(-)
19545	Male	60-69	Negtive(-)
19546	Male	70-79	Negtive(-)
19547	Female	70-79	Negtive(-)
19548	Female	60-69	Negtive(-)
19549	Female	80-89	Negtive(-)
19550	Female	60-69	Negtive(-)
19551	Female	80-89	Negtive(-)
19552	Female	80-89	Negtive(-)
19553	Female	60-69	Negtive(-)
19554	Female	70-79	Negtive(-)
19555	Male	80-89	Negtive(-)
19556	Female	70-79	Negtive(-)
19557	Female	60-69	Negtive(-)
19558	Female	60-69	Negtive(-)
19559	Male	70-79	Negtive(-)
19560	Male	60-69	Negtive(-)
19561	Female	46-59	Negtive(-)
19562	Female	60-69	Negtive(-)
19563	Female	60-69	Negtive(-)
19564	Male	80-89	Negtive(-)
19565	Female	70-79	Negtive(-)
19566	Female	60-69	Negtive(-)
19567	Female	60-69	Negtive(-)
19568	Female	70-79	Negtive(-)
19569	Female	80-89	Negtive(-)
19570	Male	70-79	Negtive(-)
19571	Male	60-69	Negtive(-)
19572	Female	60-69	Negtive(-)
19573	Male	46-59	Negtive(-)
19574	Male	70-79	Negtive(-)
19575	Female	70-79	Negtive(-)
19576	Male	60-69	Negtive(-)
19577	Male	60-69	Negtive(-)
19578	Male	70-79	Negtive(-)
19579	Female	70-79	Negtive(-)
19580	Male	60-69	Negtive(-)
19581	Female	70-79	Negtive(-)
19582	Male	70-79	Negtive(-)
19583	Male	70-79	Negtive(-)
19584	Female	60-69	Negtive(-)
19585	Male	46-59	Negtive(-)
19586	Female	70-79	Negtive(-)
19587	Male	60-69	Negtive(-)
19588	Male	60-69	Negtive(-)
19589	Female	46-59	Negtive(-)
19590	Male	60-69	Negtive(-)
19591	Male	60-69	Negtive(-)
19592	Female	60-69	Negtive(-)
19593	Female	60-69	Negtive(-)
19594	Female	70-79	Negtive(-)
19595	Female	70-79	Negtive(-)
19596	Male	60-69	Negtive(-)
19597	Female	60-69	Negtive(-)
19598	Male	70-79	Negtive(-)
19599	Female	60-69	Negtive(-)
19600	Male	60-69	Negtive(-)
19601	Female	70-79	Negtive(-)
19602	Male	70-79	Negtive(-)
19603	Male	70-79	Negtive(-)
19604	Female	60-69	Negtive(-)
19605	Female	60-69	Negtive(-)
19606	Male	70-79	Negtive(-)
19607	Female	70-79	Negtive(-)
19608	Male	60-69	Negtive(-)
19609	Female	60-69	Negtive(-)
19610	Female	46-59	Negtive(-)
19611	Female	60-69	Positive(+)
19612	Female	46-59	Negtive(-)
19613	Female	80-89	Negtive(-)
19614	Female	60-69	Negtive(-)
19615	Female	46-59	Negtive(-)
19616	Female	60-69	Negtive(-)
19617	Female	46-59	Negtive(-)
19618	Male	70-79	Negtive(-)
19619	Male	60-69	Negtive(-)
19620	Female	70-79	Negtive(-)
19621	Female	70-79	Negtive(-)
19622	Female	60-69	Positive(+)
19623	Male	70-79	Negtive(-)
19624	Male	60-69	Negtive(-)
19625	Female	70-79	Negtive(-)
19626	Male	70-79	Negtive(-)
19627	Female	70-79	Positive(+)
19628	Male	60-69	Negtive(-)
19629	Female	60-69	Negtive(-)
19630	Male	60-69	Negtive(-)
19631	Male	60-69	Negtive(-)
19632	Female	60-69	Negtive(-)
19633	Male	60-69	Negtive(-)
19634	Female	80-89	Negtive(-)
19635	Female	60-69	Negtive(-)
19636	Female	60-69	Negtive(-)
19637	Female	60-69	Positive(+)
19638	Female	70-79	Negtive(-)
19639	Male	70-79	Negtive(-)
19640	Female	60-69	Negtive(-)
19641	Female	70-79	Positive(+)
19642	Female	60-69	Negtive(-)
19643	Male	70-79	Positive(+)
19644	Male	46-59	Negtive(-)
19645	Male	60-69	Negtive(-)
19646	Male	60-69	Negtive(-)
19647	Female	60-69	Negtive(-)
19648	Female	60-69	Negtive(-)
19649	Female	46-59	Negtive(-)
19650	Female	60-69	Negtive(-)
19651	Male	60-69	Negtive(-)
19652	Male	60-69	Negtive(-)
19653	Female	60-69	Negtive(-)
19654	Female	60-69	Negtive(-)
19655	Male	70-79	Negtive(-)
19656	Female	46-59	Negtive(-)
19657	Male	46-59	Negtive(-)
19658	Male	46-59	Negtive(-)
19659	Female	46-59	Negtive(-)
19660	Male	60-69	Negtive(-)
19661	Female	60-69	Negtive(-)
19662	Female	70-79	Negtive(-)
19663	Female	60-69	Negtive(-)
19664	Female	60-69	Negtive(-)
19665	Female	46-59	Negtive(-)
19666	Female	60-69	Negtive(-)
19667	Female	80-89	Negtive(-)
19668	Female	46-59	Negtive(-)
19669	Male	46-59	Negtive(-)
19670	Male	60-69	Negtive(-)
19671	Female	46-59	Negtive(-)
19672	Male	60-69	Negtive(-)
19673	Female	46-59	Negtive(-)
19674	Male	60-69	Negtive(-)
19675	Female	60-69	Negtive(-)
19676	Male	60-69	Negtive(-)
19677	Female	60-69	Negtive(-)
19678	Male	60-69	Negtive(-)
19679	Female	60-69	Negtive(-)
19680	Female	46-59	Negtive(-)
19681	Male	60-69	Negtive(-)
19682	Female	70-79	Negtive(-)
19683	Female	70-79	Negtive(-)
19684	Male	70-79	Positive(+)
19685	Female	60-69	Negtive(-)
19686	Female	46-59	Negtive(-)
19687	Male	60-69	Negtive(-)
19688	Male	70-79	Positive(+)
19689	Female	70-79	Positive(+)
19690	Male	60-69	Negtive(-)
19691	Male	60-69	Positive(+)
19692	Female	70-79	Negtive(-)
19693	Female	46-59	Positive(+)
19694	Male	46-59	Negtive(-)
19695	Female	60-69	Negtive(-)
19696	Male	46-59	Negtive(-)
19697	Female	60-69	Positive(+)
19698	Male	46-59	Negtive(-)
19699	Female	60-69	Positive(+)
19700	Male	70-79	Positive(+)
19701	Female	70-79	Negtive(-)
19702	Female	46-59	Negtive(-)
19703	Male	60-69	Positive(+)
19704	Female	46-59	Negtive(-)
19705	Male	70-79	Positive(+)
19706	Female	70-79	Positive(+)
19707	Female	60-69	Negtive(-)
19708	Female	70-79	Negtive(-)
19709	Male	80-89	Negtive(-)
19710	Female	60-69	Negtive(-)
19711	Female	60-69	Negtive(-)
19712	Female	70-79	Negtive(-)
19713	Male	70-79	Negtive(-)
19714	Male	60-69	Negtive(-)
19715	Male	60-69	Negtive(-)
19716	Male	70-79	Negtive(-)
19717	Female	60-69	Negtive(-)
19718	Female	60-69	Negtive(-)
19719	Male	70-79	Negtive(-)
19720	Male	46-59	Negtive(-)
19721	Male	60-69	Negtive(-)
19722	Female	70-79	Negtive(-)
19723	Female	60-69	Negtive(-)
19724	Male	60-69	Negtive(-)
19725	Female	70-79	Negtive(-)
19726	Female	60-69	Negtive(-)
19727	Male	70-79	Negtive(-)
19728	Female	70-79	Negtive(-)
19729	Female	70-79	Negtive(-)
19730	Female	60-69	Negtive(-)
19731	Male	70-79	Negtive(-)
19732	Male	80-89	Negtive(-)
19733	Female	60-69	Negtive(-)
19734	Male	70-79	Negtive(-)
19735	Female	80-89	Positive(+)
19736	Male	60-69	Negtive(-)
19737	Male	70-79	Negtive(-)
19738	Female	60-69	Negtive(-)
19739	Female	70-79	Negtive(-)
19740	Female	80-89	Negtive(-)
19741	Male	70-79	Negtive(-)
19742	Female	80-89	Negtive(-)
19743	Male	80-89	Negtive(-)
19744	Female	46-59	Negtive(-)
19745	Female	>89	Negtive(-)
19746	Male	70-79	Negtive(-)
19747	Female	70-79	Negtive(-)
19748	Female	60-69	Negtive(-)
19749	Male	60-69	Negtive(-)
19750	Female	60-69	Negtive(-)
19751	Female	60-69	Negtive(-)
19752	Female	60-69	Negtive(-)
19753	Male	70-79	Negtive(-)
19754	Male	80-89	Negtive(-)
19755	Female	60-69	Negtive(-)
19756	Male	60-69	Negtive(-)
19757	Female	70-79	Negtive(-)
19758	Female	60-69	Negtive(-)
19759	Male	60-69	Negtive(-)
19760	Male	60-69	Negtive(-)
19761	Female	70-79	Negtive(-)
19762	Male	70-79	Negtive(-)
19763	Female	60-69	Negtive(-)
19764	Female	80-89	Negtive(-)
19765	Female	70-79	Negtive(-)
19766	Male	70-79	Negtive(-)
19767	Male	70-79	Negtive(-)
19768	Female	70-79	Negtive(-)
19769	Male	60-69	Negtive(-)
19770	Female	46-59	Negtive(-)
19771	Female	<46	Negtive(-)
19772	Male	70-79	Negtive(-)
19773	Female	46-59	Negtive(-)
19774	Male	70-79	Negtive(-)
19775	Male	70-79	Negtive(-)
19776	Female	70-79	Negtive(-)
19777	Male	70-79	Negtive(-)
19778	Female	60-69	Negtive(-)
19779	Male	46-59	Negtive(-)
19780	Male	80-89	Negtive(-)
19781	Male	70-79	Negtive(-)
19782	Male	60-69	Negtive(-)
19783	Male	70-79	Negtive(-)
19784	Female	70-79	Negtive(-)
19785	Female	46-59	Negtive(-)
19786	Male	60-69	Negtive(-)
19787	Male	46-59	Negtive(-)
19788	Female	60-69	Negtive(-)
19789	Female	70-79	Negtive(-)
19790	Male	60-69	Negtive(-)
19791	Male	70-79	Negtive(-)
19792	Female	70-79	Negtive(-)
19793	Male	70-79	Negtive(-)
19794	Male	70-79	Negtive(-)
19795	Female	60-69	Negtive(-)
19796	Male	60-69	Negtive(-)
19797	Female	70-79	Negtive(-)
19798	Male	60-69	Positive(+)
19799	Female	60-69	Negtive(-)
19800	Male	70-79	Negtive(-)
19801	Female	60-69	Negtive(-)
19802	Female	70-79	Negtive(-)
19803	Male	60-69	Positive(+)
19804	Female	80-89	Positive(+)
19805	Male	70-79	Negtive(-)
19806	Male	60-69	Negtive(-)
19807	Female	60-69	Negtive(-)
19808	Female	60-69	Negtive(-)
19809	Female	60-69	Positive(+)
19810	Male	60-69	Negtive(-)
19811	Male	70-79	Positive(+)
19812	Female	60-69	Negtive(-)
19813	Male	70-79	Positive(+)
19814	Male	60-69	Positive(+)
19815	Male	60-69	Negtive(-)
19816	Female	70-79	Negtive(-)
19817	Female	46-59	Positive(+)
19818	Male	60-69	Negtive(-)
19819	Male	46-59	Negtive(-)
19820	Male	60-69	Negtive(-)
19821	Male	46-59	Positive(+)
19822	Female	60-69	Negtive(-)
19823	Male	46-59	Negtive(-)
19824	Female	46-59	Negtive(-)
19825	Female	46-59	Negtive(-)
19826	Male	>89	Negtive(-)
19827	Female	46-59	Negtive(-)
19828	Female	70-79	Negtive(-)
19829	Male	60-69	Negtive(-)
19830	Female	70-79	Negtive(-)
19831	Male	60-69	Negtive(-)
19832	Male	60-69	Negtive(-)
19833	Male	70-79	Negtive(-)
19834	Female	60-69	Negtive(-)
19835	Female	60-69	Negtive(-)
19836	Male	70-79	Negtive(-)
19837	Male	70-79	Negtive(-)
19838	Female	70-79	Negtive(-)
19839	Male	60-69	Negtive(-)
19840	Female	70-79	Negtive(-)
19841	Female	46-59	Negtive(-)
19842	Female	60-69	Negtive(-)
19843	Female	60-69	Negtive(-)
19844	Male	70-79	Negtive(-)
19845	Male	60-69	Negtive(-)
19846	Male	60-69	Negtive(-)
19847	Female	46-59	Negtive(-)
19848	Female	70-79	Negtive(-)
19849	Male	60-69	Negtive(-)
19850	Female	80-89	Negtive(-)
19851	Female	60-69	Negtive(-)
19852	Female	46-59	Negtive(-)
19853	Female	70-79	Negtive(-)
19854	Female	60-69	Negtive(-)
19855	Male	70-79	Negtive(-)
19856	Male	60-69	Negtive(-)
19857	Male	46-59	Negtive(-)
19858	Male	46-59	Negtive(-)
19859	Female	70-79	Negtive(-)
19860	Female	60-69	Negtive(-)
19861	Male	46-59	Negtive(-)
19862	Female	70-79	Negtive(-)
19863	Male	60-69	Negtive(-)
19864	Female	60-69	Negtive(-)
19865	Female	80-89	Negtive(-)
19866	Female	60-69	Negtive(-)
19867	Male	70-79	Negtive(-)
19868	Male	60-69	Negtive(-)
19869	Female	60-69	Negtive(-)
19870	Female	60-69	Negtive(-)
19871	Female	60-69	Negtive(-)
19872	Male	60-69	Negtive(-)
19873	Female	60-69	Negtive(-)
19874	Male	60-69	Negtive(-)
19875	Female	46-59	Negtive(-)
19876	Female	60-69	Negtive(-)
19877	Male	70-79	Negtive(-)
19878	Female	70-79	Negtive(-)
19879	Female	70-79	Negtive(-)
19880	Female	60-69	Negtive(-)
19881	Male	70-79	Negtive(-)
19882	Male	60-69	Negtive(-)
19883	Male	60-69	Negtive(-)
19884	Female	46-59	Negtive(-)
19885	Female	46-59	Negtive(-)
19886	Female	60-69	Negtive(-)
19887	Female	80-89	Negtive(-)
19888	Male	70-79	Negtive(-)
19889	Female	60-69	Negtive(-)
19890	Male	70-79	Negtive(-)
19891	Male	70-79	Negtive(-)
19892	Male	60-69	Negtive(-)
19893	Male	80-89	Negtive(-)
19894	Female	70-79	Negtive(-)
19895	Male	60-69	Negtive(-)
19896	Male	60-69	Negtive(-)
19897	Female	70-79	Negtive(-)
19898	Male	80-89	Negtive(-)
19899	Female	70-79	Negtive(-)
19900	Male	70-79	Negtive(-)
19901	Male	70-79	Negtive(-)
19902	Female	60-69	Negtive(-)
19903	Male	80-89	Negtive(-)
19904	Male	60-69	Negtive(-)
19905	Female	80-89	Negtive(-)
19906	Female	70-79	Negtive(-)
19907	Female	70-79	Negtive(-)
19908	Female	70-79	Negtive(-)
19909	Male	60-69	Positive(+)
19910	Female	60-69	Positive(+)
19911	Male	60-69	Negtive(-)
19912	Male	60-69	Positive(+)
19913	Female	60-69	Negtive(-)
19914	Female	70-79	Positive(+)
19915	Female	70-79	Negtive(-)
19916	Female	60-69	Negtive(-)
19917	Male	<46	Negtive(-)
19918	Female	70-79	Positive(+)
19919	Female	60-69	Positive(+)
19920	Female	<46	Positive(+)
19921	Female	60-69	Negtive(-)
19922	Female	60-69	Negtive(-)
19923	Female	60-69	Negtive(-)
19924	Female	60-69	Negtive(-)
19925	Female	60-69	Negtive(-)
19926	Male	70-79	Negtive(-)
19927	Female	46-59	Negtive(-)
19928	Female	60-69	Negtive(-)
19929	Female	60-69	Negtive(-)
19930	Male	70-79	Negtive(-)
19931	Female	60-69	Negtive(-)
19932	Female	60-69	Negtive(-)
19933	Female	60-69	Negtive(-)
19934	Male	60-69	Positive(+)
19935	Male	70-79	Negtive(-)
19936	Female	60-69	Negtive(-)
19937	Female	70-79	Negtive(-)
19938	Female	60-69	Negtive(-)
19939	Male	60-69	Negtive(-)
19940	Female	60-69	Negtive(-)
19941	Female	70-79	Negtive(-)
19942	Female	60-69	Positive(+)
19943	Female	60-69	Positive(+)
19944	Female	60-69	Negtive(-)
19945	Male	60-69	Negtive(-)
19946	Female	60-69	Negtive(-)
19947	Female	60-69	Negtive(-)
19948	Male	60-69	Negtive(-)
19949	Female	60-69	Positive(+)
19950	Male	60-69	Negtive(-)
19951	Female	60-69	Negtive(-)
19952	Male	70-79	Negtive(-)
19953	Female	60-69	Positive(+)
19954	Male	60-69	Negtive(-)
19955	Female	60-69	Negtive(-)
19956	Male	60-69	Positive(+)
19957	Male	60-69	Negtive(-)
19958	Male	70-79	Negtive(-)
19959	Male	60-69	Negtive(-)
19960	Female	60-69	Negtive(-)
19961	Male	70-79	Negtive(-)
19962	Female	70-79	Negtive(-)
19963	Female	60-69	Positive(+)
19964	Male	60-69	Positive(+)
19965	Male	60-69	Positive(+)
19966	Male	60-69	Negtive(-)
19967	Male	60-69	Positive(+)
19968	Male	60-69	Negtive(-)
19969	Female	60-69	Negtive(-)
19970	Female	46-59	Negtive(-)
19971	Female	60-69	Negtive(-)
19972	Male	80-89	Negtive(-)
19973	Female	60-69	Negtive(-)
19974	Male	60-69	Negtive(-)
19975	Female	60-69	Negtive(-)
19976	Male	46-59	Positive(+)
19977	Female	70-79	Negtive(-)
19978	Male	60-69	Negtive(-)
19979	Female	46-59	Negtive(-)
19980	Male	60-69	Negtive(-)
19981	Female	46-59	Positive(+)
19982	Female	46-59	Positive(+)
19983	Female	46-59	Positive(+)
19984	Male	60-69	Negtive(-)
19985	Male	80-89	Positive(+)
19986	Female	70-79	Negtive(-)
19987	Female	46-59	Negtive(-)
19988	Male	60-69	Negtive(-)
19989	Female	60-69	Negtive(-)
19990	Female	46-59	Negtive(-)
19991	Female	70-79	Negtive(-)
19992	Male	70-79	Negtive(-)
19993	Male	46-59	Negtive(-)
19994	Female	60-69	Negtive(-)
19995	Female	60-69	Negtive(-)
19996	Female	60-69	Negtive(-)
19997	Female	80-89	Negtive(-)
19998	Female	46-59	Negtive(-)
19999	Female	60-69	Negtive(-)
20000	Male	46-59	Negtive(-)
20001	Female	60-69	Negtive(-)
20002	Female	46-59	Negtive(-)
20003	Female	70-79	Negtive(-)
20004	Male	70-79	Negtive(-)
20005	Female	70-79	Negtive(-)
20006	Male	60-69	Negtive(-)
20007	Male	70-79	Negtive(-)
20008	Male	60-69	Negtive(-)
20009	Female	60-69	Negtive(-)
20010	Female	70-79	Negtive(-)
20011	Male	70-79	Negtive(-)
20012	Male	70-79	Negtive(-)
20013	Female	60-69	Negtive(-)
20014	Female	60-69	Negtive(-)
20015	Female	60-69	Negtive(-)
20016	Male	60-69	Negtive(-)
20017	Female	60-69	Negtive(-)
20018	Female	80-89	Negtive(-)
20019	Male	60-69	Negtive(-)
20020	Female	70-79	Negtive(-)
20021	Female	70-79	Negtive(-)
20022	Male	60-69	Negtive(-)
20023	Female	60-69	Negtive(-)
20024	Male	70-79	Negtive(-)
20025	Female	60-69	Negtive(-)
20026	Female	70-79	Negtive(-)
20027	Female	60-69	Negtive(-)
20028	Female	60-69	Negtive(-)
20029	Male	70-79	Negtive(-)
20030	Female	70-79	Negtive(-)
20031	Female	60-69	Negtive(-)
20032	Male	70-79	Negtive(-)
20033	Male	60-69	Negtive(-)
20034	Male	60-69	Negtive(-)
20035	Male	60-69	Negtive(-)
20036	Male	70-79	Negtive(-)
20037	Male	46-59	Negtive(-)
20038	Male	46-59	Negtive(-)
20039	Male	60-69	Negtive(-)
20040	Female	60-69	Negtive(-)
20041	Male	60-69	Negtive(-)
20042	Female	60-69	Negtive(-)
20043	Female	46-59	Negtive(-)
20044	Female	70-79	Negtive(-)
20045	Male	70-79	Negtive(-)
20046	Male	46-59	Negtive(-)
20047	Female	60-69	Negtive(-)
20048	Male	60-69	Negtive(-)
20049	Female	60-69	Negtive(-)
20050	Female	46-59	Negtive(-)
20051	Female	60-69	Positive(+)
20052	Male	80-89	Negtive(-)
20053	Male	60-69	Negtive(-)
20054	Female	70-79	Positive(+)
20055	Male	60-69	Positive(+)
20056	Female	70-79	Negtive(-)
20057	Male	60-69	Positive(+)
20058	Female	46-59	Positive(+)
20059	Female	60-69	Negtive(-)
20060	Female	46-59	Negtive(-)
20061	Female	46-59	Positive(+)
20062	Male	60-69	Negtive(-)
20063	Male	60-69	Negtive(-)
20064	Male	70-79	Negtive(-)
20065	Male	<46	Positive(+)
20066	Male	46-59	Positive(+)
20067	Female	70-79	Positive(+)
20068	Male	80-89	Positive(+)
20069	Female	80-89	Negtive(-)
20070	Male	60-69	Negtive(-)
20071	Male	70-79	Negtive(-)
20072	Female	60-69	Negtive(-)
20073	Female	46-59	Negtive(-)
20074	Male	60-69	Negtive(-)
20075	Male	70-79	Positive(+)
20076	Female	70-79	Negtive(-)
20077	Male	70-79	Positive(+)
20078	Female	70-79	Negtive(-)
20079	Male	70-79	Positive(+)
20080	Male	60-69	Negtive(-)
20081	Male	46-59	Negtive(-)
20082	Female	46-59	Negtive(-)
20083	Female	46-59	Negtive(-)
20084	Female	46-59	Negtive(-)
20085	Female	46-59	Negtive(-)
20086	Female	60-69	Negtive(-)
20087	Female	60-69	Negtive(-)
20088	Female	46-59	Negtive(-)
20089	Female	70-79	Negtive(-)
20090	Female	46-59	Negtive(-)
20091	Female	60-69	Negtive(-)
20092	Female	70-79	Negtive(-)
20093	Male	60-69	Negtive(-)
20094	Male	60-69	Negtive(-)
20095	Female	46-59	Negtive(-)
20096	Female	60-69	Negtive(-)
20097	Female	46-59	Negtive(-)
20098	Female	46-59	Negtive(-)
20099	Female	60-69	Negtive(-)
20100	Female	60-69	Negtive(-)
20101	Female	60-69	Negtive(-)
20102	Male	60-69	Negtive(-)
20103	Female	60-69	Negtive(-)
20104	Female	60-69	Negtive(-)
20105	Female	60-69	Negtive(-)
20106	Female	60-69	Positive(+)
20107	Female	46-59	Negtive(-)
20108	Male	70-79	Negtive(-)
20109	Female	60-69	Positive(+)
20110	Male	60-69	Positive(+)
20111	Female	70-79	Negtive(-)
20112	Male	70-79	Positive(+)
20113	Male	60-69	Positive(+)
20114	Female	60-69	Negtive(-)
20115	Male	60-69	Negtive(-)
20116	Female	60-69	Positive(+)
20117	Male	46-59	Negtive(-)
20118	Female	60-69	Negtive(-)
20119	Male	46-59	Negtive(-)
20120	Female	46-59	Positive(+)
20121	Female	60-69	Positive(+)
20122	Female	60-69	Positive(+)
20123	Female	46-59	Positive(+)
20124	Female	46-59	Positive(+)
20125	Male	60-69	Negtive(-)
20126	Female	70-79	Positive(+)
20127	Male	<46	Negtive(-)
20128	Male	80-89	Negtive(-)
20129	Female	60-69	Positive(+)
20130	Female	70-79	Negtive(-)
20131	Male	70-79	Negtive(-)
20132	Female	60-69	Negtive(-)
20133	Male	60-69	Negtive(-)
20134	Male	70-79	Negtive(-)
20135	Female	70-79	Negtive(-)
20136	Female	46-59	Negtive(-)
20137	Male	60-69	Negtive(-)
20138	Female	46-59	Negtive(-)
20139	Female	70-79	Negtive(-)
20140	Female	60-69	Negtive(-)
20141	Female	46-59	Negtive(-)
20142	Male	46-59	Negtive(-)
20143	Female	60-69	Negtive(-)
20144	Female	60-69	Negtive(-)
20145	Male	60-69	Negtive(-)
20146	Female	46-59	Negtive(-)
20147	Female	60-69	Negtive(-)
20148	Male	46-59	Negtive(-)
20149	Male	60-69	Negtive(-)
20150	Female	46-59	Negtive(-)
20151	Female	80-89	Negtive(-)
20152	Female	46-59	Negtive(-)
20153	Female	70-79	Negtive(-)
20154	Female	60-69	Negtive(-)
20155	Male	60-69	Negtive(-)
20156	Male	60-69	Negtive(-)
20157	Female	46-59	Negtive(-)
20158	Male	70-79	Negtive(-)
20159	Male	70-79	Negtive(-)
20160	Male	46-59	Negtive(-)
20161	Male	60-69	Positive(+)
20162	Female	60-69	Negtive(-)
20163	Female	60-69	Positive(+)
20164	Male	60-69	Negtive(-)
20165	Female	60-69	Negtive(-)
20166	Male	60-69	Positive(+)
20167	Female	60-69	Negtive(-)
20168	Male	70-79	Negtive(-)
20169	Female	46-59	Negtive(-)
20170	Male	60-69	Negtive(-)
20171	Male	60-69	Negtive(-)
20172	Male	60-69	Negtive(-)
20173	Female	70-79	Negtive(-)
20174	Female	60-69	Negtive(-)
20175	Female	60-69	Negtive(-)
20176	Female	70-79	Negtive(-)
20177	Male	60-69	Negtive(-)
20178	Male	60-69	Negtive(-)
20179	Female	60-69	Negtive(-)
20180	Male	60-69	Negtive(-)
20181	Male	70-79	Negtive(-)
20182	Female	70-79	Negtive(-)
20183	Female	46-59	Negtive(-)
20184	Male	70-79	Negtive(-)
20185	Male	70-79	Negtive(-)
20186	Female	70-79	Negtive(-)
20187	Female	46-59	Negtive(-)
20188	Female	46-59	Negtive(-)
20189	Female	70-79	Negtive(-)
20190	Male	70-79	Negtive(-)
20191	Male	60-69	Negtive(-)
20192	Male	70-79	Negtive(-)
20193	Male	70-79	Positive(+)
20194	Female	60-69	Negtive(-)
20195	Male	70-79	Negtive(-)
20196	Female	60-69	Negtive(-)
20197	Female	70-79	Negtive(-)
20198	Female	60-69	Negtive(-)
20199	Female	46-59	Negtive(-)
20200	Female	46-59	Positive(+)
20201	Male	60-69	Positive(+)
20202	Male	46-59	Negtive(-)
20203	Male	46-59	Negtive(-)
20204	Female	60-69	Negtive(-)
20205	Male	60-69	Negtive(-)
20206	Female	60-69	Negtive(-)
20207	Male	46-59	Negtive(-)
20208	Male	46-59	Negtive(-)
20209	Female	70-79	Positive(+)
20210	Female	80-89	Negtive(-)
20211	Female	60-69	Negtive(-)
20212	Female	70-79	Negtive(-)
20213	Male	70-79	Negtive(-)
20214	Female	60-69	Negtive(-)
20215	Male	80-89	Negtive(-)
20216	Female	60-69	Negtive(-)
20217	Male	60-69	Negtive(-)
20218	Female	46-59	Negtive(-)
20219	Female	46-59	Negtive(-)
20220	Female	46-59	Negtive(-)
20221	Female	60-69	Negtive(-)
20222	Female	70-79	Negtive(-)
20223	Male	46-59	Negtive(-)
20224	Female	60-69	Negtive(-)
20225	Male	60-69	Negtive(-)
20226	Female	60-69	Positive(+)
20227	Male	60-69	Negtive(-)
20228	Female	70-79	Negtive(-)
20229	Female	46-59	Negtive(-)
20230	Male	46-59	Negtive(-)
20231	Female	70-79	Negtive(-)
20232	Female	60-69	Negtive(-)
20233	Male	70-79	Negtive(-)
20234	Male	46-59	Negtive(-)
20235	Male	70-79	Negtive(-)
20236	Male	70-79	Negtive(-)
20237	Female	60-69	Negtive(-)
20238	Male	60-69	Negtive(-)
20239	Female	60-69	Negtive(-)
20240	Female	46-59	Negtive(-)
20241	Female	60-69	Positive(+)
20242	Female	60-69	Positive(+)
20243	Male	60-69	Positive(+)
20244	Male	60-69	Positive(+)
20245	Male	60-69	Positive(+)
20246	Male	60-69	Negtive(-)
20247	Male	70-79	Negtive(-)
20248	Female	46-59	Negtive(-)
20249	Female	60-69	Negtive(-)
20250	Female	46-59	Negtive(-)
20251	Male	70-79	Negtive(-)
20252	Female	70-79	Negtive(-)
20253	Female	46-59	Negtive(-)
20254	Female	60-69	Negtive(-)
20255	Female	46-59	Negtive(-)
20256	Male	60-69	Negtive(-)
20257	Female	70-79	Negtive(-)
20258	Female	46-59	Positive(+)
20259	Male	70-79	Negtive(-)
20260	Male	70-79	Negtive(-)
20261	Male	46-59	Negtive(-)
20262	Female	60-69	Negtive(-)
20263	Female	60-69	Negtive(-)
20264	Male	46-59	Negtive(-)
20265	Male	70-79	Negtive(-)
20266	Female	70-79	Negtive(-)
20267	Male	70-79	Negtive(-)
20268	Female	70-79	Negtive(-)
20269	Female	70-79	Positive(+)
20270	Female	60-69	Negtive(-)
20271	Male	60-69	Negtive(-)
20272	Male	60-69	Negtive(-)
20273	Female	70-79	Negtive(-)
20274	Female	60-69	Negtive(-)
20275	Male	46-59	Negtive(-)
20276	Female	70-79	Positive(+)
20277	Male	70-79	Positive(+)
20278	Male	60-69	Positive(+)
20279	Female	60-69	Negtive(-)
20280	Male	60-69	Positive(+)
20281	Male	<46	Positive(+)
20282	Female	46-59	Negtive(-)
20283	Female	70-79	Negtive(-)
20284	Male	80-89	Negtive(-)
20285	Male	60-69	Positive(+)
20286	Female	70-79	Negtive(-)
20287	Male	70-79	Negtive(-)
20288	Male	46-59	Negtive(-)
20289	Male	70-79	Negtive(-)
20290	Female	60-69	Negtive(-)
20291	Male	60-69	Positive(+)
20292	Female	70-79	Positive(+)
20293	Male	60-69	Negtive(-)
20294	Male	60-69	Negtive(-)
20295	Male	60-69	Positive(+)
20296	Male	60-69	Negtive(-)
20297	Male	46-59	Negtive(-)
20298	Male	60-69	Negtive(-)
20299	Male	60-69	Positive(+)
20300	Male	46-59	Negtive(-)
20301	Male	60-69	Positive(+)
20302	Male	60-69	Negtive(-)
20303	Male	70-79	Negtive(-)
20304	Male	70-79	Negtive(-)
20305	Male	60-69	Positive(+)
20306	Female	60-69	Negtive(-)
20307	Female	60-69	Negtive(-)
20308	Female	70-79	Positive(+)
20309	Female	60-69	Negtive(-)
20310	Female	70-79	Negtive(-)
20311	Male	60-69	Negtive(-)
20312	Male	60-69	Negtive(-)
20313	Female	60-69	Negtive(-)
20314	Female	70-79	Negtive(-)
20315	Female	70-79	Negtive(-)
20316	Male	70-79	Negtive(-)
20317	Male	80-89	Negtive(-)
20318	Female	60-69	Negtive(-)
20319	Male	46-59	Negtive(-)
20320	Female	70-79	Negtive(-)
20321	Male	60-69	Negtive(-)
20322	Female	70-79	Negtive(-)
20323	Male	60-69	Negtive(-)
20324	Female	60-69	Negtive(-)
20325	Female	70-79	Negtive(-)
20326	Male	60-69	Negtive(-)
20327	Male	60-69	Negtive(-)
20328	Male	70-79	Negtive(-)
20329	Female	60-69	Negtive(-)
20330	Male	60-69	Negtive(-)
20331	Male	60-69	Negtive(-)
20332	Female	60-69	Negtive(-)
20333	Female	60-69	Negtive(-)
20334	Female	46-59	Negtive(-)
20335	Male	60-69	Negtive(-)
20336	Female	70-79	Negtive(-)
20337	Female	46-59	Negtive(-)
20338	Female	60-69	Negtive(-)
20339	Male	60-69	Negtive(-)
20340	Female	60-69	Negtive(-)
20341	Female	70-79	Negtive(-)
20342	Female	46-59	Negtive(-)
20343	Female	60-69	Negtive(-)
20344	Male	70-79	Negtive(-)
20345	Male	70-79	Negtive(-)
20346	Female	60-69	Negtive(-)
20347	Female	60-69	Negtive(-)
20348	Female	46-59	Negtive(-)
20349	Female	46-59	Negtive(-)
20350	Female	46-59	Negtive(-)
20351	Female	46-59	Negtive(-)
20352	Male	46-59	Negtive(-)
20353	Male	70-79	Negtive(-)
20354	Female	60-69	Positive(+)
20355	Female	70-79	Negtive(-)
20356	Male	46-59	Negtive(-)
20357	Female	60-69	Negtive(-)
20358	Male	70-79	Negtive(-)
20359	Male	60-69	Negtive(-)
20360	Female	46-59	Negtive(-)
20361	Female	70-79	Positive(+)
20362	Female	70-79	Negtive(-)
20363	Female	46-59	Negtive(-)
20364	Male	60-69	Negtive(-)
20365	Female	70-79	Negtive(-)
20366	Male	46-59	Negtive(-)
20367	Male	60-69	Negtive(-)
20368	Female	70-79	Negtive(-)
20369	Female	70-79	Negtive(-)
20370	Male	70-79	Negtive(-)
20371	Female	60-69	Negtive(-)
20372	Male	60-69	Negtive(-)
20373	Female	60-69	Negtive(-)
20374	Male	70-79	Negtive(-)
20375	Female	60-69	Negtive(-)
20376	Female	70-79	Negtive(-)
20377	Male	60-69	Negtive(-)
20378	Female	46-59	Negtive(-)
20379	Male	80-89	Negtive(-)
20380	Female	60-69	Negtive(-)
20381	Male	60-69	Negtive(-)
20382	Female	60-69	Negtive(-)
20383	Female	70-79	Positive(+)
20384	Female	80-89	Negtive(-)
20385	Female	60-69	Negtive(-)
20386	Male	60-69	Negtive(-)
20387	Female	60-69	Negtive(-)
20388	Male	46-59	Negtive(-)
20389	Female	46-59	Negtive(-)
20390	Female	70-79	Positive(+)
20391	Female	70-79	Negtive(-)
20392	Male	60-69	Negtive(-)
20393	Female	70-79	Negtive(-)
20394	Male	60-69	Negtive(-)
20395	Female	60-69	Negtive(-)
20396	Female	46-59	Negtive(-)
20397	Male	46-59	Negtive(-)
20398	Female	70-79	Negtive(-)
20399	Female	60-69	Negtive(-)
20400	Male	70-79	Negtive(-)
20401	Female	70-79	Negtive(-)
20402	Female	70-79	Negtive(-)
20403	Female	46-59	Negtive(-)
20404	Female	70-79	Negtive(-)
20405	Female	46-59	Negtive(-)
20406	Male	46-59	Negtive(-)
20407	Female	46-59	Negtive(-)
20408	Male	60-69	Negtive(-)
20409	Male	46-59	Negtive(-)
20410	Female	70-79	Negtive(-)
20411	Female	46-59	Negtive(-)
20412	Female	60-69	Negtive(-)
20413	Female	60-69	Negtive(-)
20414	Female	80-89	Negtive(-)
20415	Male	70-79	Negtive(-)
20416	Male	70-79	Negtive(-)
20417	Female	60-69	Negtive(-)
20418	Male	70-79	Negtive(-)
20419	Female	70-79	Positive(+)
20420	Female	70-79	Negtive(-)
20421	Female	60-69	Negtive(-)
20422	Female	46-59	Negtive(-)
20423	Male	60-69	Negtive(-)
20424	Female	60-69	Negtive(-)
20425	Female	80-89	Positive(+)
20426	Male	60-69	Negtive(-)
20427	Female	60-69	Negtive(-)
20428	Female	46-59	Negtive(-)
20429	Female	60-69	Negtive(-)
20430	Male	60-69	Negtive(-)
20431	Male	60-69	Negtive(-)
20432	Male	60-69	Negtive(-)
20433	Male	70-79	Negtive(-)
20434	Female	60-69	Negtive(-)
20435	Male	70-79	Negtive(-)
20436	Male	60-69	Negtive(-)
20437	Female	70-79	Negtive(-)
20438	Female	60-69	Negtive(-)
20439	Male	60-69	Negtive(-)
20440	Female	60-69	Negtive(-)
20441	Male	70-79	Negtive(-)
20442	Female	60-69	Negtive(-)
20443	Female	60-69	Negtive(-)
20444	Female	60-69	Positive(+)
20445	Male	<46	Negtive(-)
20446	Male	60-69	Negtive(-)
20447	Female	70-79	Negtive(-)
20448	Female	70-79	Negtive(-)
20449	Female	46-59	Negtive(-)
20450	Male	70-79	Negtive(-)
20451	Male	60-69	Negtive(-)
20452	Male	60-69	Negtive(-)
20453	Female	70-79	Negtive(-)
20454	Female	70-79	Negtive(-)
20455	Male	70-79	Negtive(-)
20456	Female	60-69	Negtive(-)
20457	Male	70-79	Negtive(-)
20458	Female	70-79	Negtive(-)
20459	Male	70-79	Negtive(-)
20460	Male	60-69	Negtive(-)
20461	Female	70-79	Negtive(-)
20462	Male	60-69	Negtive(-)
20463	Male	60-69	Negtive(-)
20464	Female	60-69	Negtive(-)
20465	Female	60-69	Negtive(-)
20466	Male	60-69	Negtive(-)
20467	Male	70-79	Negtive(-)
20468	Female	60-69	Negtive(-)
20469	Female	70-79	Negtive(-)
20470	Female	70-79	Negtive(-)
20471	Female	46-59	Negtive(-)
20472	Female	60-69	Negtive(-)
20473	Female	70-79	Negtive(-)
20474	Male	70-79	Negtive(-)
20475	Male	70-79	Negtive(-)
20476	Female	60-69	Negtive(-)
20477	Female	70-79	Negtive(-)
20478	Female	60-69	Positive(+)
20479	Male	70-79	Negtive(-)
20480	Male	46-59	Negtive(-)
20481	Female	60-69	Negtive(-)
20482	Male	60-69	Negtive(-)
20483	Male	60-69	Negtive(-)
20484	Male	70-79	Negtive(-)
20485	Female	60-69	Negtive(-)
20486	Male	60-69	Negtive(-)
20487	Male	60-69	Negtive(-)
20488	Female	60-69	Negtive(-)
20489	Female	60-69	Negtive(-)
20490	Male	46-59	Negtive(-)
20491	Male	60-69	Negtive(-)
20492	Male	46-59	Negtive(-)
20493	Male	46-59	Negtive(-)
20494	Female	60-69	Negtive(-)
20495	Female	60-69	Negtive(-)
20496	Male	46-59	Negtive(-)
20497	Male	70-79	Negtive(-)
20498	Male	60-69	Negtive(-)
20499	Female	80-89	Negtive(-)
20500	Male	80-89	Negtive(-)
20501	Male	80-89	Negtive(-)
20502	Male	60-69	Negtive(-)
20503	Female	60-69	Negtive(-)
20504	Male	70-79	Negtive(-)
20505	Male	60-69	Negtive(-)
20506	Female	60-69	Negtive(-)
20507	Male	60-69	Negtive(-)
20508	Female	60-69	Negtive(-)
20509	Male	70-79	Negtive(-)
20510	Female	60-69	Negtive(-)
20511	Male	60-69	Negtive(-)
20512	Male	70-79	Negtive(-)
20513	Male	60-69	Positive(+)
20514	Female	70-79	Negtive(-)
20515	Male	70-79	Positive(+)
20516	Female	70-79	Negtive(-)
20517	Female	70-79	Positive(+)
20518	Female	60-69	Negtive(-)
20519	Female	60-69	Negtive(-)
20520	Male	70-79	Negtive(-)
20521	Female	46-59	Negtive(-)
20522	Male	60-69	Negtive(-)
20523	Female	46-59	Negtive(-)
20524	Male	80-89	Negtive(-)
20525	Male	70-79	Negtive(-)
20526	Female	80-89	Positive(+)
20527	Male	60-69	Negtive(-)
20528	Male	70-79	Negtive(-)
20529	Female	60-69	Negtive(-)
20530	Female	80-89	Negtive(-)
20531	Male	70-79	Negtive(-)
20532	Female	46-59	Negtive(-)
20533	Female	70-79	Negtive(-)
20534	Female	60-69	Negtive(-)
20535	Female	80-89	Negtive(-)
20536	Female	>89	Negtive(-)
20537	Male	60-69	Negtive(-)
20538	Female	80-89	Negtive(-)
20539	Female	60-69	Negtive(-)
20540	Female	60-69	Negtive(-)
20541	Female	46-59	Negtive(-)
20542	Male	60-69	Negtive(-)
20543	Female	60-69	Negtive(-)
20544	Male	60-69	Negtive(-)
20545	Male	70-79	Negtive(-)
20546	Female	60-69	Negtive(-)
20547	Female	60-69	Negtive(-)
20548	Male	60-69	Negtive(-)
20549	Female	46-59	Negtive(-)
20550	Female	46-59	Negtive(-)
20551	Female	60-69	Negtive(-)
20552	Male	60-69	Negtive(-)
20553	Male	46-59	Negtive(-)
20554	Female	46-59	Negtive(-)
20555	Female	46-59	Negtive(-)
20556	Male	60-69	Negtive(-)
20557	Female	70-79	Negtive(-)
20558	Female	60-69	Negtive(-)
20559	Male	60-69	Negtive(-)
20560	Male	60-69	Negtive(-)
20561	Male	46-59	Negtive(-)
20562	Female	46-59	Negtive(-)
20563	Female	46-59	Negtive(-)
20564	Female	60-69	Negtive(-)
20565	Female	60-69	Negtive(-)
20566	Female	70-79	Negtive(-)
20567	Female	60-69	Negtive(-)
20568	Female	60-69	Negtive(-)
20569	Female	60-69	Negtive(-)
20570	Female	70-79	Positive(+)
20571	Male	70-79	Negtive(-)
20572	Male	60-69	Negtive(-)
20573	Male	46-59	Positive(+)
20574	Male	60-69	Negtive(-)
20575	Female	46-59	Negtive(-)
20576	Female	46-59	Negtive(-)
20577	Male	46-59	Negtive(-)
20578	Male	60-69	Positive(+)
20579	Male	60-69	Negtive(-)
20580	Female	46-59	Negtive(-)
20581	Female	46-59	Negtive(-)
20582	Female	46-59	Negtive(-)
20583	Male	46-59	Negtive(-)
20584	Male	46-59	Negtive(-)
20585	Female	60-69	Negtive(-)
20586	Female	46-59	Negtive(-)
20587	Female	70-79	Negtive(-)
20588	Male	46-59	Negtive(-)
20589	Female	60-69	Negtive(-)
20590	Female	60-69	Negtive(-)
20591	Male	60-69	Negtive(-)
20592	Female	60-69	Negtive(-)
20593	Female	60-69	Positive(+)
20594	Male	<46	Positive(+)
20595	Female	46-59	Positive(+)
20596	Male	70-79	Negtive(-)
20597	Female	46-59	Negtive(-)
20598	Female	46-59	Negtive(-)
20599	Female	80-89	Positive(+)
20600	Male	60-69	Negtive(-)
20601	Male	46-59	Negtive(-)
20602	Male	70-79	Positive(+)
20603	Female	70-79	Negtive(-)
20604	Male	80-89	Negtive(-)
20605	Male	46-59	Negtive(-)
20606	Female	60-69	Negtive(-)
20607	Male	60-69	Negtive(-)
20608	Female	60-69	Negtive(-)
20609	Male	60-69	Negtive(-)
20610	Male	46-59	Negtive(-)
20611	Male	46-59	Negtive(-)
20612	Male	60-69	Negtive(-)
20613	Male	60-69	Negtive(-)
20614	Male	60-69	Negtive(-)
20615	Male	46-59	Negtive(-)
20616	Female	80-89	Negtive(-)
20617	Male	60-69	Negtive(-)
20618	Male	70-79	Negtive(-)
20619	Male	70-79	Negtive(-)
20620	Female	70-79	Negtive(-)
20621	Female	46-59	Negtive(-)
20622	Female	60-69	Negtive(-)
20623	Male	46-59	Negtive(-)
20624	Female	70-79	Negtive(-)
20625	Male	70-79	Negtive(-)
20626	Female	60-69	Negtive(-)
20627	Male	60-69	Negtive(-)
20628	Male	60-69	Negtive(-)
20629	Male	70-79	Negtive(-)
20630	Female	60-69	Negtive(-)
20631	Female	60-69	Negtive(-)
20632	Female	80-89	Negtive(-)
20633	Female	46-59	Negtive(-)
20634	Female	46-59	Negtive(-)
20635	Female	60-69	Negtive(-)
20636	Female	60-69	Negtive(-)
20637	Female	60-69	Negtive(-)
20638	Female	46-59	Positive(+)
20639	Male	60-69	Negtive(-)
20640	Female	60-69	Negtive(-)
20641	Female	46-59	Negtive(-)
20642	Male	60-69	Negtive(-)
20643	Female	60-69	Negtive(-)
20644	Male	60-69	Negtive(-)
20645	Female	70-79	Negtive(-)
20646	Female	>89	Negtive(-)
20647	Male	60-69	Negtive(-)
20648	Female	70-79	Negtive(-)
20649	Male	60-69	Negtive(-)
20650	Male	70-79	Negtive(-)
20651	Female	70-79	Negtive(-)
20652	Female	60-69	Negtive(-)
20653	Female	60-69	Negtive(-)
20654	Female	60-69	Negtive(-)
20655	Female	70-79	Negtive(-)
20656	Female	60-69	Negtive(-)
20657	Female	70-79	Negtive(-)
20658	Male	60-69	Negtive(-)
20659	Male	70-79	Negtive(-)
20660	Female	60-69	Positive(+)
20661	Female	70-79	Negtive(-)
20662	Male	70-79	Positive(+)
20663	Female	46-59	Positive(+)
20664	Female	70-79	Negtive(-)
20665	Male	60-69	Positive(+)
20666	Female	60-69	Positive(+)
20667	Female	60-69	Negtive(-)
20668	Female	60-69	Negtive(-)
20669	Male	60-69	Negtive(-)
20670	Female	60-69	Negtive(-)
20671	Male	60-69	Negtive(-)
20672	Female	60-69	Negtive(-)
20673	Female	60-69	Negtive(-)
20674	Female	60-69	Negtive(-)
20675	Male	60-69	Negtive(-)
20676	Female	60-69	Negtive(-)
20677	Female	60-69	Negtive(-)
20678	Male	60-69	Negtive(-)
20679	Male	70-79	Negtive(-)
20680	Female	70-79	Negtive(-)
20681	Female	60-69	Negtive(-)
20682	Male	70-79	Negtive(-)
20683	Female	60-69	Negtive(-)
20684	Female	60-69	Negtive(-)
20685	Female	60-69	Positive(+)
20686	Female	46-59	Negtive(-)
20687	Male	60-69	Negtive(-)
20688	Male	60-69	Negtive(-)
20689	Male	60-69	Negtive(-)
20690	Male	46-59	Negtive(-)
20691	Male	60-69	Negtive(-)
20692	Female	60-69	Negtive(-)
20693	Male	70-79	Negtive(-)
20694	Female	46-59	Negtive(-)
20695	Female	60-69	Negtive(-)
20696	Female	60-69	Negtive(-)
20697	Male	70-79	Negtive(-)
20698	Male	60-69	Negtive(-)
20699	Female	60-69	Negtive(-)
20700	Female	46-59	Negtive(-)
20701	Male	46-59	Negtive(-)
20702	Female	60-69	Negtive(-)
20703	Male	46-59	Negtive(-)
20704	Male	60-69	Negtive(-)
20705	Male	80-89	Negtive(-)
20706	Female	60-69	Negtive(-)
20707	Female	70-79	Negtive(-)
20708	Female	60-69	Negtive(-)
20709	Male	70-79	Negtive(-)
20710	Male	60-69	Negtive(-)
20711	Female	60-69	Positive(+)
20712	Male	70-79	Negtive(-)
20713	Male	60-69	Negtive(-)
20714	Female	46-59	Positive(+)
20715	Female	60-69	Negtive(-)
20716	Male	60-69	Positive(+)
20717	Female	60-69	Negtive(-)
20718	Female	70-79	Negtive(-)
20719	Female	70-79	Negtive(-)
20720	Male	60-69	Negtive(-)
20721	Male	70-79	Negtive(-)
20722	Female	46-59	Negtive(-)
20723	Female	70-79	Negtive(-)
20724	Male	70-79	Negtive(-)
20725	Female	60-69	Negtive(-)
20726	Male	70-79	Negtive(-)
20727	Female	60-69	Negtive(-)
20728	Male	60-69	Negtive(-)
20729	Female	60-69	Negtive(-)
20730	Female	60-69	Negtive(-)
20731	Male	70-79	Negtive(-)
20732	Female	60-69	Negtive(-)
20733	Male	60-69	Negtive(-)
20734	Male	70-79	Negtive(-)
20735	Female	60-69	Negtive(-)
20736	Male	70-79	Negtive(-)
20737	Female	60-69	Negtive(-)
20738	Male	60-69	Negtive(-)
20739	Male	80-89	Negtive(-)
20740	Female	60-69	Negtive(-)
20741	Female	80-89	Negtive(-)
20742	Female	70-79	Negtive(-)
20743	Female	60-69	Negtive(-)
20744	Female	80-89	Negtive(-)
20745	Female	60-69	Negtive(-)
20746	Female	70-79	Negtive(-)
20747	Female	60-69	Negtive(-)
20748	Female	80-89	Negtive(-)
20749	Female	70-79	Negtive(-)
20750	Male	70-79	Negtive(-)
20751	Male	60-69	Negtive(-)
20752	Male	80-89	Negtive(-)
20753	Male	70-79	Negtive(-)
20754	Female	46-59	Negtive(-)
20755	Female	60-69	Negtive(-)
20756	Female	46-59	Negtive(-)
20757	Female	46-59	Negtive(-)
20758	Female	60-69	Negtive(-)
20759	Male	60-69	Negtive(-)
20760	Male	70-79	Negtive(-)
20761	Male	70-79	Negtive(-)
20762	Female	46-59	Negtive(-)
20763	Male	70-79	Negtive(-)
20764	Female	70-79	Negtive(-)
20765	Male	60-69	Negtive(-)
20766	Male	70-79	Negtive(-)
20767	Female	60-69	Negtive(-)
20768	Female	60-69	Negtive(-)
20769	Female	60-69	Negtive(-)
20770	Female	60-69	Negtive(-)
20771	Male	60-69	Negtive(-)
20772	Female	70-79	Negtive(-)
20773	Male	60-69	Negtive(-)
20774	Male	70-79	Negtive(-)
20775	Male	70-79	Negtive(-)
20776	Male	70-79	Negtive(-)
20777	Female	70-79	Negtive(-)
20778	Male	60-69	Negtive(-)
20779	Female	80-89	Negtive(-)
20780	Female	70-79	Negtive(-)
20781	Male	80-89	Negtive(-)
20782	Male	70-79	Negtive(-)
20783	Female	70-79	Negtive(-)
20784	Female	70-79	Negtive(-)
20785	Male	80-89	Negtive(-)
20786	Female	70-79	Negtive(-)
20787	Female	60-69	Negtive(-)
20788	Male	70-79	Negtive(-)
20789	Male	70-79	Negtive(-)
20790	Female	80-89	Negtive(-)
20791	Male	80-89	Negtive(-)
20792	Male	70-79	Negtive(-)
20793	Male	60-69	Negtive(-)
20794	Male	60-69	Negtive(-)
20795	Female	70-79	Negtive(-)
20796	Male	60-69	Negtive(-)
20797	Female	60-69	Negtive(-)
20798	Female	70-79	Negtive(-)
20799	Female	70-79	Positive(+)
20800	Female	70-79	Negtive(-)
20801	Male	70-79	Negtive(-)
20802	Female	60-69	Negtive(-)
20803	Male	60-69	Negtive(-)
20804	Female	60-69	Negtive(-)
20805	Male	60-69	Negtive(-)
20806	Female	60-69	Negtive(-)
20807	Male	60-69	Negtive(-)
20808	Male	60-69	Negtive(-)
20809	Female	60-69	Negtive(-)
20810	Female	60-69	Positive(+)
20811	Female	46-59	Positive(+)
20812	Male	60-69	Positive(+)
20813	Female	60-69	Negtive(-)
20814	Female	60-69	Negtive(-)
20815	Female	60-69	Negtive(-)
20816	Female	70-79	Negtive(-)
20817	Male	60-69	Positive(+)
20818	Male	46-59	Negtive(-)
20819	Male	46-59	Negtive(-)
20820	Female	60-69	Negtive(-)
20821	Male	46-59	Negtive(-)
20822	Male	60-69	Negtive(-)
20823	Male	70-79	Positive(+)
20824	Female	60-69	Positive(+)
20825	Female	60-69	Positive(+)
20826	Female	46-59	Positive(+)
20827	Male	46-59	Positive(+)
20828	Male	60-69	Negtive(-)
20829	Female	60-69	Negtive(-)
20830	Female	60-69	Negtive(-)
20831	Female	70-79	Negtive(-)
20832	Male	70-79	Positive(+)
20833	Male	60-69	Positive(+)
20834	Female	70-79	Positive(+)
20835	Male	70-79	Positive(+)
20836	Female	70-79	Positive(+)
20837	Female	60-69	Positive(+)
20838	Male	60-69	Negtive(-)
20839	Female	60-69	Negtive(-)
20840	Female	60-69	Positive(+)
20841	Female	70-79	Negtive(-)
20842	Male	46-59	Negtive(-)
20843	Male	60-69	Negtive(-)
20844	Female	80-89	Negtive(-)
20845	Female	60-69	Negtive(-)
20846	Male	70-79	Negtive(-)
20847	Male	60-69	Negtive(-)
20848	Male	60-69	Negtive(-)
20849	Female	60-69	Negtive(-)
20850	Male	70-79	Negtive(-)
20851	Female	60-69	Negtive(-)
20852	Male	70-79	Negtive(-)
20853	Female	70-79	Negtive(-)
20854	Female	70-79	Negtive(-)
20855	Female	60-69	Negtive(-)
20856	Female	60-69	Negtive(-)
20857	Male	70-79	Positive(+)
20858	Female	70-79	Positive(+)
20859	Male	60-69	Positive(+)
20860	Female	70-79	Positive(+)
20861	Female	60-69	Positive(+)
20862	Male	70-79	Positive(+)
20863	Male	60-69	Negtive(-)
20864	Male	60-69	Negtive(-)
20865	Male	70-79	Negtive(-)
20866	Male	70-79	Negtive(-)
20867	Female	60-69	Negtive(-)
20868	Female	70-79	Positive(+)
20869	Female	60-69	Positive(+)
20870	Male	70-79	Negtive(-)
20871	Male	70-79	Positive(+)
20872	Male	60-69	Negtive(-)
20873	Female	60-69	Negtive(-)
20874	Female	46-59	Negtive(-)
20875	Male	60-69	Positive(+)
20876	Male	70-79	Negtive(-)
20877	Male	70-79	Positive(+)
20878	Female	60-69	Positive(+)
20879	Male	70-79	Positive(+)
20880	Male	60-69	Negtive(-)
20881	Male	60-69	Negtive(-)
20882	Male	70-79	Positive(+)
20883	Male	60-69	Negtive(-)
20884	Female	70-79	Negtive(-)
20885	Male	80-89	Positive(+)
20886	Female	60-69	Positive(+)
20887	Male	60-69	Positive(+)
20888	Female	60-69	Positive(+)
20889	Female	60-69	Positive(+)
20890	Male	70-79	Negtive(-)
20891	Female	60-69	Positive(+)
20892	Male	70-79	Negtive(-)
20893	Male	60-69	Negtive(-)
20894	Male	70-79	Positive(+)
20895	Female	60-69	Positive(+)
20896	Female	60-69	Positive(+)
20897	Female	70-79	Positive(+)
20898	Female	60-69	Positive(+)
20899	Female	60-69	Negtive(-)
20900	Female	60-69	Negtive(-)
20901	Female	70-79	Negtive(-)
20902	Female	60-69	Negtive(-)
20903	Male	70-79	Negtive(-)
20904	Male	60-69	Negtive(-)
20905	Female	60-69	Negtive(-)
20906	Male	60-69	Negtive(-)
20907	Male	46-59	Negtive(-)
20908	Female	70-79	Positive(+)
20909	Male	60-69	Positive(+)
20910	Male	46-59	Positive(+)
20911	Female	60-69	Positive(+)
20912	Female	60-69	Positive(+)
20913	Female	60-69	Positive(+)
20914	Male	46-59	Positive(+)
20915	Female	60-69	Negtive(-)
20916	Male	46-59	Negtive(-)
20917	Male	60-69	Negtive(-)
20918	Male	60-69	Negtive(-)
20919	Female	60-69	Negtive(-)
20920	Male	60-69	Negtive(-)
20921	Female	60-69	Positive(+)
20922	Male	70-79	Negtive(-)
20923	Female	60-69	Negtive(-)
20924	Female	46-59	Negtive(-)
20925	Female	70-79	Positive(+)
20926	Female	70-79	Negtive(-)
20927	Male	46-59	Negtive(-)
20928	Male	80-89	Negtive(-)
20929	Male	46-59	Negtive(-)
20930	Male	70-79	Negtive(-)
20931	Male	60-69	Negtive(-)
20932	Female	70-79	Negtive(-)
20933	Female	60-69	Positive(+)
20934	Male	70-79	Negtive(-)
20935	Male	60-69	Positive(+)
20936	Female	70-79	Negtive(-)
20937	Male	70-79	Positive(+)
20938	Female	60-69	Positive(+)
20939	Male	60-69	Negtive(-)
20940	Female	70-79	Positive(+)
20941	Female	60-69	Positive(+)
20942	Female	60-69	Negtive(-)
20943	Male	70-79	Negtive(-)
20944	Male	80-89	Positive(+)
20945	Male	70-79	Positive(+)
20946	Male	60-69	Negtive(-)
20947	Male	46-59	Negtive(-)
20948	Female	60-69	Positive(+)
20949	Male	60-69	Negtive(-)
20950	Male	70-79	Negtive(-)
20951	Female	60-69	Positive(+)
20952	Female	46-59	Negtive(-)
20953	Female	70-79	Negtive(-)
20954	Female	60-69	Negtive(-)
20955	Male	60-69	Negtive(-)
20956	Male	70-79	Positive(+)
20957	Male	70-79	Positive(+)
20958	Female	60-69	Negtive(-)
20959	Female	60-69	Negtive(-)
20960	Male	46-59	Positive(+)
20961	Male	46-59	Negtive(-)
20962	Female	60-69	Negtive(-)
20963	Male	46-59	Negtive(-)
20964	Female	70-79	Positive(+)
20965	Male	80-89	Negtive(-)
20966	Male	46-59	Negtive(-)
20967	Male	60-69	Negtive(-)
20968	Male	60-69	Negtive(-)
20969	Male	60-69	Negtive(-)
20970	Female	70-79	Negtive(-)
20971	Female	70-79	Negtive(-)
20972	Female	60-69	Negtive(-)
20973	Female	46-59	Negtive(-)
20974	Male	60-69	Positive(+)
20975	Male	46-59	Positive(+)
20976	Female	>89	Positive(+)
20977	Male	60-69	Positive(+)
20978	Male	80-89	Positive(+)
20979	Male	70-79	Positive(+)
20980	Female	70-79	Positive(+)
20981	Male	60-69	Positive(+)
20982	Female	46-59	Negtive(-)
20983	Male	70-79	Positive(+)
20984	Female	60-69	Negtive(-)
20985	Female	70-79	Negtive(-)
20986	Female	80-89	Negtive(-)
20987	Female	60-69	Negtive(-)
20988	Female	60-69	Negtive(-)
20989	Male	60-69	Positive(+)
20990	Female	60-69	Negtive(-)
20991	Female	60-69	Negtive(-)
20992	Male	60-69	Negtive(-)
20993	Male	46-59	Negtive(-)
20994	Female	70-79	Negtive(-)
20995	Female	60-69	Negtive(-)
20996	Female	46-59	Negtive(-)
20997	Female	46-59	Negtive(-)
20998	Female	60-69	Negtive(-)
20999	Female	60-69	Positive(+)
21000	Female	80-89	Negtive(-)
21001	Female	70-79	Negtive(-)
21002	Female	60-69	Negtive(-)
21003	Male	60-69	Negtive(-)
21004	Male	60-69	Negtive(-)
21005	Female	70-79	Negtive(-)
21006	Female	60-69	Positive(+)
21007	Female	80-89	Positive(+)
21008	Female	60-69	Negtive(-)
21009	Female	80-89	Positive(+)
21010	Male	70-79	Negtive(-)
21011	Female	46-59	Positive(+)
21012	Male	60-69	Positive(+)
21013	Female	46-59	Positive(+)
21014	Female	70-79	Positive(+)
21015	Female	46-59	Negtive(-)
21016	Male	46-59	Negtive(-)
21017	Female	70-79	Negtive(-)
21018	Female	60-69	Negtive(-)
21019	Female	70-79	Negtive(-)
21020	Male	70-79	Negtive(-)
21021	Female	70-79	Positive(+)
21022	Female	70-79	Positive(+)
21023	Female	46-59	Negtive(-)
21024	Male	60-69	Negtive(-)
21025	Female	60-69	Positive(+)
21026	Female	60-69	Negtive(-)
21027	Female	60-69	Negtive(-)
21028	Female	70-79	Negtive(-)
21029	Female	60-69	Positive(+)
21030	Male	70-79	Negtive(-)
21031	Female	70-79	Negtive(-)
21032	Male	46-59	Negtive(-)
21033	Female	46-59	Positive(+)
21034	Female	70-79	Negtive(-)
21035	Female	46-59	Negtive(-)
21036	Female	60-69	Positive(+)
21037	Female	60-69	Negtive(-)
21038	Male	70-79	Negtive(-)
21039	Female	70-79	Negtive(-)
21040	Male	60-69	Negtive(-)
21041	Female	60-69	Positive(+)
21042	Female	60-69	Negtive(-)
21043	Female	60-69	Positive(+)
21044	Male	60-69	Negtive(-)
21045	Female	60-69	Negtive(-)
21046	Male	60-69	Negtive(-)
21047	Female	70-79	Negtive(-)
21048	Male	60-69	Negtive(-)
21049	Female	60-69	Negtive(-)
21050	Male	60-69	Negtive(-)
21051	Male	70-79	Negtive(-)
21052	Male	60-69	Negtive(-)
21053	Male	60-69	Negtive(-)
21054	Female	70-79	Negtive(-)
21055	Female	60-69	Negtive(-)
21056	Female	60-69	Positive(+)
21057	Male	46-59	Negtive(-)
21058	Male	70-79	Positive(+)
21059	Male	60-69	Negtive(-)
21060	Female	60-69	Negtive(-)
21061	Female	60-69	Negtive(-)
21062	Male	60-69	Negtive(-)
21063	Female	70-79	Negtive(-)
21064	Female	46-59	Positive(+)
21065	Female	46-59	Positive(+)
21066	Male	60-69	Negtive(-)
21067	Male	70-79	Positive(+)
21068	Male	46-59	Negtive(-)
21069	Male	46-59	Negtive(-)
21070	Female	60-69	Negtive(-)
21071	Female	60-69	Positive(+)
21072	Female	60-69	Negtive(-)
21073	Female	70-79	Negtive(-)
21074	Female	60-69	Negtive(-)
21075	Male	60-69	Positive(+)
21076	Male	60-69	Positive(+)
21077	Female	46-59	Negtive(-)
21078	Male	70-79	Negtive(-)
21079	Female	60-69	Positive(+)
21080	Female	46-59	Positive(+)
21081	Female	70-79	Positive(+)
21082	Female	70-79	Negtive(-)
21083	Male	60-69	Positive(+)
21084	Female	46-59	Positive(+)
21085	Female	60-69	Negtive(-)
21086	Male	46-59	Negtive(-)
21087	Female	60-69	Negtive(-)
21088	Female	60-69	Positive(+)
21089	Female	60-69	Negtive(-)
21090	Male	70-79	Positive(+)
21091	Female	70-79	Positive(+)
21092	Female	70-79	Positive(+)
21093	Female	60-69	Negtive(-)
21094	Female	60-69	Negtive(-)
21095	Male	60-69	Positive(+)
21096	Female	46-59	Negtive(-)
21097	Male	46-59	Negtive(-)
21098	Male	60-69	Positive(+)
21099	Female	46-59	Negtive(-)
21100	Male	70-79	Negtive(-)
21101	Male	60-69	Negtive(-)
21102	Female	46-59	Negtive(-)
21103	Female	60-69	Positive(+)
21104	Female	60-69	Positive(+)
21105	Female	60-69	Negtive(-)
21106	Female	60-69	Positive(+)
21107	Male	60-69	Negtive(-)
21108	Male	60-69	Positive(+)
21109	Male	60-69	Positive(+)
21110	Male	70-79	Negtive(-)
21111	Male	70-79	Negtive(-)
21112	Male	60-69	Positive(+)
21113	Female	70-79	Negtive(-)
21114	Male	60-69	Negtive(-)
21115	Female	46-59	Negtive(-)
21116	Male	60-69	Negtive(-)
21117	Female	60-69	Negtive(-)
21118	Female	60-69	Negtive(-)
21119	Female	46-59	Positive(+)
21120	Female	60-69	Positive(+)
21121	Male	60-69	Negtive(-)
21122	Male	60-69	Negtive(-)
21123	Male	46-59	Negtive(-)
21124	Male	46-59	Negtive(-)
21125	Female	60-69	Negtive(-)
21126	Female	46-59	Negtive(-)
21127	Female	46-59	Positive(+)
21128	Female	60-69	Positive(+)
21129	Female	60-69	Positive(+)
21130	Female	60-69	Negtive(-)
21131	Male	60-69	Negtive(-)
21132	Male	70-79	Negtive(-)
21133	Female	70-79	Negtive(-)
21134	Female	46-59	Positive(+)
21135	Male	<46	Negtive(-)
21136	Female	80-89	Negtive(-)
21137	Male	46-59	Negtive(-)
21138	Female	46-59	Negtive(-)
21139	Female	46-59	Negtive(-)
21140	Female	60-69	Negtive(-)
21141	Male	70-79	Negtive(-)
21142	Female	70-79	Negtive(-)
21143	Male	70-79	Negtive(-)
21144	Male	70-79	Negtive(-)
21145	Male	70-79	Negtive(-)
21146	Male	46-59	Negtive(-)
21147	Female	70-79	Positive(+)
21148	Male	60-69	Negtive(-)
21149	Male	60-69	Negtive(-)
21150	Female	46-59	Positive(+)
21151	Male	46-59	Positive(+)
21152	Female	60-69	Negtive(-)
21153	Male	60-69	Negtive(-)
21154	Female	46-59	Negtive(-)
21155	Male	46-59	Negtive(-)
21156	Male	60-69	Negtive(-)
21157	Male	46-59	Negtive(-)
21158	Female	60-69	Negtive(-)
21159	Female	60-69	Negtive(-)
21160	Male	70-79	Negtive(-)
21161	Female	46-59	Positive(+)
21162	Female	60-69	Negtive(-)
21163	Male	70-79	Negtive(-)
21164	Male	70-79	Negtive(-)
21165	Male	60-69	Negtive(-)
21166	Female	80-89	Negtive(-)
21167	Male	70-79	Negtive(-)
21168	Male	70-79	Negtive(-)
21169	Male	70-79	Positive(+)
21170	Female	80-89	Negtive(-)
21171	Male	60-69	Positive(+)
21172	Female	60-69	Positive(+)
21173	Male	60-69	Positive(+)
21174	Female	60-69	Negtive(-)
21175	Female	70-79	Negtive(-)
21176	Female	70-79	Negtive(-)
21177	Female	60-69	Negtive(-)
21178	Male	70-79	Negtive(-)
21179	Female	70-79	Negtive(-)
21180	Female	70-79	Positive(+)
21181	Female	70-79	Negtive(-)
21182	Female	60-69	Negtive(-)
21183	Female	80-89	Negtive(-)
21184	Male	70-79	Negtive(-)
21185	Male	60-69	Negtive(-)
21186	Female	70-79	Positive(+)
21187	Female	70-79	Negtive(-)
21188	Female	70-79	Negtive(-)
21189	Male	46-59	Negtive(-)
21190	Male	60-69	Negtive(-)
21191	Female	60-69	Negtive(-)
21192	Male	46-59	Positive(+)
21193	Female	70-79	Negtive(-)
21194	Male	46-59	Negtive(-)
21195	Male	70-79	Negtive(-)
21196	Female	60-69	Positive(+)
21197	Female	70-79	Negtive(-)
21198	Male	60-69	Negtive(-)
21199	Male	60-69	Negtive(-)
21200	Female	80-89	Positive(+)
21201	Female	70-79	Positive(+)
21202	Male	70-79	Positive(+)
21203	Male	80-89	Negtive(-)
21204	Female	60-69	Negtive(-)
21205	Male	60-69	Negtive(-)
21206	Female	60-69	Negtive(-)
21207	Female	60-69	Negtive(-)
21208	Female	60-69	Negtive(-)
21209	Female	60-69	Negtive(-)
21210	Female	60-69	Positive(+)
21211	Female	60-69	Positive(+)
21212	Male	60-69	Positive(+)
21213	Male	70-79	Positive(+)
21214	Male	70-79	Positive(+)
21215	Male	60-69	Negtive(-)
21216	Female	60-69	Negtive(-)
21217	Female	70-79	Negtive(-)
21218	Female	46-59	Negtive(-)
21219	Male	60-69	Negtive(-)
21220	Female	70-79	Negtive(-)
21221	Male	70-79	Negtive(-)
21222	Female	60-69	Negtive(-)
21223	Female	60-69	Negtive(-)
21224	Male	60-69	Negtive(-)
21225	Female	70-79	Negtive(-)
21226	Female	70-79	Negtive(-)
21227	Female	70-79	Negtive(-)
21228	Male	46-59	Negtive(-)
21229	Female	60-69	Negtive(-)
21230	Male	60-69	Negtive(-)
21231	Female	70-79	Negtive(-)
21232	Male	70-79	Negtive(-)
21233	Female	70-79	Negtive(-)
21234	Female	70-79	Negtive(-)
21235	Female	70-79	Positive(+)
21236	Female	70-79	Positive(+)
21237	Female	70-79	Negtive(-)
21238	Female	80-89	Negtive(-)
21239	Female	80-89	Negtive(-)
21240	Female	60-69	Negtive(-)
21241	Male	60-69	Negtive(-)
21242	Male	70-79	Negtive(-)
21243	Male	60-69	Negtive(-)
21244	Female	70-79	Negtive(-)
21245	Male	70-79	Negtive(-)
21246	Female	60-69	Negtive(-)
21247	Female	70-79	Negtive(-)
21248	Male	60-69	Negtive(-)
21249	Female	80-89	Negtive(-)
21250	Female	70-79	Negtive(-)
21251	Female	60-69	Negtive(-)
21252	Male	46-59	Positive(+)
21253	Female	70-79	Negtive(-)
21254	Male	60-69	Negtive(-)
21255	Female	70-79	Negtive(-)
21256	Female	70-79	Negtive(-)
21257	Female	70-79	Negtive(-)
21258	Female	60-69	Positive(+)
21259	Female	70-79	Negtive(-)
21260	Female	70-79	Negtive(-)
21261	Male	70-79	Negtive(-)
21262	Female	70-79	Negtive(-)
21263	Male	60-69	Negtive(-)
21264	Male	70-79	Negtive(-)
21265	Male	70-79	Negtive(-)
21266	Female	70-79	Negtive(-)
21267	Female	80-89	Negtive(-)
21268	Male	80-89	Negtive(-)
21269	Male	80-89	Negtive(-)
21270	Male	>89	Negtive(-)
21271	Female	70-79	Negtive(-)
21272	Female	70-79	Negtive(-)
21273	Female	70-79	Negtive(-)
21274	Female	70-79	Negtive(-)
21275	Female	70-79	Negtive(-)
21276	Male	70-79	Negtive(-)
21277	Male	70-79	Negtive(-)
21278	Female	70-79	Negtive(-)
21279	Female	70-79	Negtive(-)
21280	Female	70-79	Negtive(-)
21281	Male	70-79	Negtive(-)
21282	Male	70-79	Negtive(-)
21283	Female	70-79	Negtive(-)
21284	Female	70-79	Negtive(-)
21285	Female	60-69	Negtive(-)
21286	Male	80-89	Negtive(-)
21287	Female	70-79	Negtive(-)
21288	Female	60-69	Negtive(-)
21289	Female	70-79	Negtive(-)
21290	Female	70-79	Negtive(-)
21291	Male	70-79	Negtive(-)
21292	Female	60-69	Negtive(-)
21293	Female	70-79	Negtive(-)
21294	Female	70-79	Negtive(-)
21295	Female	70-79	Negtive(-)
21296	Female	60-69	Negtive(-)
21297	Female	60-69	Negtive(-)
21298	Male	60-69	Negtive(-)
21299	Female	60-69	Negtive(-)
21300	Female	60-69	Negtive(-)
21301	Male	70-79	Negtive(-)
21302	Female	70-79	Negtive(-)
21303	Male	>89	Negtive(-)
21304	Male	60-69	Negtive(-)
21305	Male	80-89	Negtive(-)
21306	Female	60-69	Negtive(-)
21307	Female	70-79	Negtive(-)
21308	Female	60-69	Negtive(-)
21309	Male	70-79	Negtive(-)
21310	Male	60-69	Negtive(-)
21311	Female	60-69	Negtive(-)
21312	Male	60-69	Negtive(-)
21313	Female	80-89	Positive(+)
21314	Female	60-69	Negtive(-)
21315	Female	80-89	Negtive(-)
21316	Male	70-79	Negtive(-)
21317	Female	70-79	Negtive(-)
21318	Female	70-79	Negtive(-)
21319	Female	60-69	Negtive(-)
21320	Male	80-89	Negtive(-)
21321	Female	60-69	Negtive(-)
21322	Male	70-79	Negtive(-)
21323	Female	70-79	Negtive(-)
21324	Female	60-69	Negtive(-)
21325	Female	60-69	Negtive(-)
21326	Male	70-79	Negtive(-)
21327	Female	60-69	Negtive(-)
21328	Female	70-79	Negtive(-)
21329	Male	60-69	Negtive(-)
21330	Female	70-79	Negtive(-)
21331	Male	70-79	Negtive(-)
21332	Male	60-69	Negtive(-)
21333	Male	70-79	Negtive(-)
21334	Female	70-79	Negtive(-)
21335	Female	70-79	Negtive(-)
21336	Female	70-79	Negtive(-)
21337	Male	60-69	Negtive(-)
21338	Female	80-89	Positive(+)
21339	Male	70-79	Negtive(-)
21340	Male	70-79	Negtive(-)
21341	Male	70-79	Negtive(-)
21342	Male	60-69	Negtive(-)
21343	Male	60-69	Negtive(-)
21344	Male	70-79	Negtive(-)
21345	Male	60-69	Negtive(-)
21346	Male	70-79	Negtive(-)
21347	Female	70-79	Negtive(-)
21348	Female	70-79	Negtive(-)
21349	Female	70-79	Negtive(-)
21350	Male	70-79	Negtive(-)
21351	Male	70-79	Negtive(-)
21352	Female	70-79	Negtive(-)
21353	Male	60-69	Negtive(-)
21354	Female	70-79	Negtive(-)
21355	Female	80-89	Negtive(-)
21356	Female	60-69	Negtive(-)
21357	Male	70-79	Negtive(-)
21358	Female	70-79	Negtive(-)
21359	Female	70-79	Negtive(-)
21360	Female	60-69	Negtive(-)
21361	Female	60-69	Negtive(-)
21362	Female	60-69	Negtive(-)
21363	Male	70-79	Negtive(-)
21364	Male	70-79	Negtive(-)
21365	Female	80-89	Negtive(-)
21366	Female	70-79	Negtive(-)
21367	Male	60-69	Negtive(-)
21368	Male	60-69	Negtive(-)
21369	Male	70-79	Negtive(-)
21370	Female	60-69	Negtive(-)
21371	Female	80-89	Negtive(-)
21372	Female	70-79	Negtive(-)
21373	Male	60-69	Negtive(-)
21374	Male	70-79	Positive(+)
21375	Female	70-79	Negtive(-)
21376	Female	60-69	Negtive(-)
21377	Male	70-79	Negtive(-)
21378	Male	70-79	Negtive(-)
21379	Female	60-69	Positive(+)
21380	Female	70-79	Negtive(-)
21381	Female	60-69	Negtive(-)
21382	Female	70-79	Negtive(-)
21383	Female	60-69	Negtive(-)
21384	Female	70-79	Negtive(-)
21385	Male	70-79	Positive(+)
21386	Female	60-69	Negtive(-)
21387	Female	60-69	Positive(+)
21388	Male	70-79	Negtive(-)
21389	Female	60-69	Negtive(-)
21390	Male	60-69	Negtive(-)
21391	Female	60-69	Negtive(-)
21392	Female	60-69	Negtive(-)
21393	Male	60-69	Negtive(-)
21394	Male	60-69	Negtive(-)
21395	Male	80-89	Negtive(-)
21396	Female	60-69	Negtive(-)
21397	Male	70-79	Negtive(-)
21398	Female	70-79	Negtive(-)
21399	Female	70-79	Negtive(-)
21400	Male	80-89	Negtive(-)
21401	Male	60-69	Negtive(-)
21402	Male	70-79	Negtive(-)
21403	Female	80-89	Negtive(-)
21404	Female	70-79	Positive(+)
21405	Male	70-79	Negtive(-)
21406	Male	80-89	Negtive(-)
21407	Male	80-89	Negtive(-)
21408	Male	60-69	Negtive(-)
21409	Female	70-79	Negtive(-)
21410	Male	70-79	Negtive(-)
21411	Male	70-79	Negtive(-)
21412	Male	70-79	Negtive(-)
21413	Female	70-79	Negtive(-)
21414	Male	60-69	Negtive(-)
21415	Male	70-79	Negtive(-)
21416	Female	80-89	Negtive(-)
21417	Male	70-79	Negtive(-)
21418	Female	70-79	Negtive(-)
21419	Female	80-89	Negtive(-)
21420	Female	60-69	Negtive(-)
21421	Female	80-89	Negtive(-)
21422	Female	60-69	Negtive(-)
21423	Male	70-79	Negtive(-)
21424	Female	80-89	Negtive(-)
21425	Female	70-79	Negtive(-)
21426	Female	70-79	Negtive(-)
21427	Female	60-69	Negtive(-)
21428	Female	70-79	Negtive(-)
21429	Female	60-69	Negtive(-)
21430	Female	70-79	Negtive(-)
21431	Female	70-79	Negtive(-)
21432	Female	80-89	Negtive(-)
21433	Male	70-79	Negtive(-)
21434	Male	70-79	Negtive(-)
21435	Female	70-79	Negtive(-)
21436	Female	70-79	Negtive(-)
21437	Female	60-69	Negtive(-)
21438	Female	80-89	Negtive(-)
21439	Female	70-79	Negtive(-)
21440	Male	60-69	Negtive(-)
21441	Female	70-79	Negtive(-)
21442	Female	60-69	Negtive(-)
21443	Male	70-79	Negtive(-)
21444	Male	70-79	Negtive(-)
21445	Male	70-79	Negtive(-)
21446	Male	60-69	Negtive(-)
21447	Male	70-79	Negtive(-)
21448	Male	70-79	Negtive(-)
21449	Female	70-79	Negtive(-)
21450	Female	70-79	Negtive(-)
21451	Female	70-79	Negtive(-)
21452	Male	70-79	Negtive(-)
21453	Female	70-79	Negtive(-)
21454	Male	70-79	Negtive(-)
21455	Male	70-79	Negtive(-)
21456	Male	60-69	Negtive(-)
21457	Male	70-79	Negtive(-)
21458	Female	70-79	Negtive(-)
21459	Female	60-69	Negtive(-)
21460	Male	70-79	Negtive(-)
21461	Female	70-79	Negtive(-)
21462	Female	80-89	Negtive(-)
21463	Male	70-79	Negtive(-)
21464	Female	>89	Negtive(-)
21465	Male	70-79	Negtive(-)
21466	Male	60-69	Negtive(-)
21467	Male	70-79	Negtive(-)
21468	Male	70-79	Negtive(-)
21469	Male	70-79	Negtive(-)
21470	Female	70-79	Negtive(-)
21471	Female	60-69	Negtive(-)
21472	Female	70-79	Negtive(-)
21473	Female	60-69	Negtive(-)
21474	Male	80-89	Negtive(-)
21475	Male	70-79	Negtive(-)
21476	Male	70-79	Negtive(-)
21477	Male	70-79	Negtive(-)
21478	Female	70-79	Negtive(-)
21479	Male	70-79	Negtive(-)
21480	Male	70-79	Negtive(-)
21481	Male	80-89	Negtive(-)
21482	Male	60-69	Negtive(-)
21483	Male	70-79	Negtive(-)
21484	Female	70-79	Negtive(-)
21485	Female	70-79	Negtive(-)
21486	Female	80-89	Negtive(-)
21487	Female	70-79	Negtive(-)
21488	Female	60-69	Negtive(-)
21489	Female	70-79	Negtive(-)
21490	Female	70-79	Negtive(-)
21491	Female	70-79	Negtive(-)
21492	Male	70-79	Negtive(-)
21493	Female	70-79	Negtive(-)
21494	Male	60-69	Negtive(-)
21495	Male	60-69	Negtive(-)
21496	Female	70-79	Negtive(-)
21497	Male	70-79	Negtive(-)
21498	Male	70-79	Negtive(-)
21499	Male	70-79	Negtive(-)
21500	Male	70-79	Negtive(-)
21501	Female	70-79	Negtive(-)
21502	Female	70-79	Negtive(-)
21503	Female	60-69	Negtive(-)
21504	Female	60-69	Negtive(-)
21505	Female	80-89	Negtive(-)
21506	Male	70-79	Negtive(-)
21507	Female	60-69	Negtive(-)
21508	Male	70-79	Negtive(-)
21509	Female	60-69	Negtive(-)
21510	Female	70-79	Negtive(-)
21511	Female	60-69	Positive(+)
21512	Male	70-79	Negtive(-)
21513	Male	70-79	Negtive(-)
21514	Male	70-79	Negtive(-)
21515	Male	70-79	Negtive(-)
21516	Male	70-79	Negtive(-)
21517	Female	80-89	Negtive(-)
21518	Male	70-79	Negtive(-)
21519	Female	60-69	Negtive(-)
21520	Female	80-89	Negtive(-)
21521	Female	70-79	Negtive(-)
21522	Female	60-69	Negtive(-)
21523	Female	60-69	Negtive(-)
21524	Male	70-79	Negtive(-)
21525	Female	70-79	Negtive(-)
21526	Female	80-89	Negtive(-)
21527	Female	70-79	Negtive(-)
21528	Male	70-79	Negtive(-)
21529	Female	70-79	Negtive(-)
21530	Female	70-79	Negtive(-)
21531	Female	60-69	Positive(+)
21532	Female	70-79	Negtive(-)
21533	Female	70-79	Negtive(-)
21534	Female	70-79	Negtive(-)
21535	Male	70-79	Negtive(-)
21536	Male	70-79	Negtive(-)
21537	Male	70-79	Negtive(-)
21538	Female	70-79	Negtive(-)
21539	Male	70-79	Negtive(-)
21540	Female	70-79	Negtive(-)
21541	Female	70-79	Negtive(-)
21542	Female	70-79	Negtive(-)
21543	Male	70-79	Negtive(-)
21544	Male	70-79	Negtive(-)
21545	Female	70-79	Negtive(-)
21546	Male	70-79	Negtive(-)
21547	Male	70-79	Negtive(-)
21548	Female	70-79	Negtive(-)
21549	Female	70-79	Negtive(-)
21550	Male	70-79	Negtive(-)
21551	Male	60-69	Negtive(-)
21552	Female	70-79	Negtive(-)
21553	Female	80-89	Negtive(-)
21554	Male	70-79	Negtive(-)
21555	Male	60-69	Negtive(-)
21556	Female	70-79	Negtive(-)
21557	Male	70-79	Negtive(-)
21558	Male	70-79	Negtive(-)
21559	Female	70-79	Negtive(-)
21560	Female	70-79	Negtive(-)
21561	Female	70-79	Positive(+)
21562	Male	70-79	Negtive(-)
21563	Female	70-79	Negtive(-)
21564	Male	80-89	Negtive(-)
21565	Male	60-69	Negtive(-)
21566	Male	70-79	Negtive(-)
21567	Female	80-89	Negtive(-)
21568	Female	60-69	Positive(+)
21569	Female	70-79	Negtive(-)
21570	Male	70-79	Negtive(-)
21571	Female	70-79	Negtive(-)
21572	Male	70-79	Negtive(-)
21573	Male	70-79	Negtive(-)
21574	Male	70-79	Negtive(-)
21575	Female	70-79	Negtive(-)
21576	Male	70-79	Negtive(-)
21577	Female	70-79	Negtive(-)
21578	Male	70-79	Negtive(-)
21579	Male	70-79	Negtive(-)
21580	Female	70-79	Negtive(-)
21581	Male	70-79	Negtive(-)
21582	Male	60-69	Negtive(-)
21583	Male	80-89	Negtive(-)
21584	Female	70-79	Negtive(-)
21585	Male	60-69	Negtive(-)
21586	Female	60-69	Negtive(-)
21587	Female	70-79	Negtive(-)
21588	Female	70-79	Negtive(-)
21589	Male	70-79	Negtive(-)
21590	Male	80-89	Negtive(-)
21591	Male	70-79	Negtive(-)
21592	Male	80-89	Negtive(-)
21593	Male	70-79	Negtive(-)
21594	Female	60-69	Negtive(-)
21595	Male	70-79	Negtive(-)
21596	Male	60-69	Negtive(-)
21597	Female	60-69	Negtive(-)
21598	Male	60-69	Negtive(-)
21599	Male	70-79	Negtive(-)
21600	Male	80-89	Negtive(-)
21601	Male	70-79	Negtive(-)
21602	Female	60-69	Negtive(-)
21603	Male	60-69	Negtive(-)
21604	Male	70-79	Negtive(-)
21605	Female	70-79	Negtive(-)
21606	Female	70-79	Negtive(-)
21607	Female	70-79	Negtive(-)
21608	Male	70-79	Negtive(-)
21609	Female	60-69	Negtive(-)
21610	Male	60-69	Negtive(-)
21611	Female	70-79	Negtive(-)
21612	Male	60-69	Negtive(-)
21613	Male	80-89	Negtive(-)
21614	Male	70-79	Negtive(-)
21615	Female	70-79	Negtive(-)
21616	Female	70-79	Negtive(-)
21617	Female	70-79	Negtive(-)
21618	Male	60-69	Negtive(-)
21619	Female	70-79	Negtive(-)
21620	Male	70-79	Negtive(-)
21621	Female	60-69	Negtive(-)
21622	Female	60-69	Positive(+)
21623	Male	60-69	Negtive(-)
21624	Female	70-79	Negtive(-)
21625	Female	60-69	Negtive(-)
21626	Male	70-79	Negtive(-)
21627	Female	70-79	Negtive(-)
21628	Female	60-69	Negtive(-)
21629	Female	60-69	Negtive(-)
21630	Male	70-79	Negtive(-)
21631	Male	70-79	Negtive(-)
21632	Male	70-79	Negtive(-)
21633	Female	60-69	Negtive(-)
21634	Male	70-79	Negtive(-)
21635	Male	60-69	Negtive(-)
21636	Female	70-79	Negtive(-)
21637	Female	60-69	Negtive(-)
21638	Female	70-79	Negtive(-)
21639	Male	70-79	Negtive(-)
21640	Male	60-69	Negtive(-)
21641	Female	80-89	Negtive(-)
21642	Male	60-69	Negtive(-)
21643	Female	70-79	Negtive(-)
21644	Female	60-69	Negtive(-)
21645	Male	70-79	Negtive(-)
21646	Male	80-89	Negtive(-)
21647	Female	60-69	Negtive(-)
21648	Female	70-79	Negtive(-)
21649	Male	70-79	Negtive(-)
21650	Male	70-79	Negtive(-)
21651	Female	70-79	Negtive(-)
21652	Male	70-79	Negtive(-)
21653	Male	70-79	Negtive(-)
21654	Female	70-79	Negtive(-)
21655	Female	60-69	Negtive(-)
21656	Female	60-69	Negtive(-)
21657	Male	60-69	Negtive(-)
21658	Male	60-69	Negtive(-)
21659	Female	70-79	Negtive(-)
21660	Male	70-79	Negtive(-)
21661	Male	70-79	Negtive(-)
21662	Female	60-69	Negtive(-)
21663	Male	60-69	Negtive(-)
21664	Female	70-79	Negtive(-)
21665	Female	70-79	Negtive(-)
21666	Male	70-79	Negtive(-)
21667	Male	60-69	Negtive(-)
21668	Male	60-69	Negtive(-)
21669	Male	70-79	Negtive(-)
21670	Male	70-79	Negtive(-)
21671	Female	60-69	Negtive(-)
21672	Male	60-69	Negtive(-)
21673	Female	60-69	Positive(+)
21674	Male	70-79	Negtive(-)
21675	Female	70-79	Negtive(-)
21676	Female	70-79	Negtive(-)
21677	Female	70-79	Negtive(-)
21678	Female	70-79	Negtive(-)
21679	Female	70-79	Negtive(-)
21680	Male	70-79	Negtive(-)
21681	Male	70-79	Negtive(-)
21682	Male	70-79	Positive(+)
21683	Female	60-69	Negtive(-)
21684	Female	70-79	Negtive(-)
21685	Male	70-79	Negtive(-)
21686	Female	60-69	Negtive(-)
21687	Male	70-79	Negtive(-)
21688	Male	70-79	Positive(+)
21689	Female	70-79	Negtive(-)
21690	Male	80-89	Negtive(-)
21691	Female	70-79	Negtive(-)
21692	Female	60-69	Negtive(-)
21693	Male	60-69	Negtive(-)
21694	Female	70-79	Negtive(-)
21695	Male	70-79	Negtive(-)
21696	Male	60-69	Negtive(-)
21697	Female	70-79	Negtive(-)
21698	Male	70-79	Negtive(-)
21699	Male	70-79	Negtive(-)
21700	Male	70-79	Negtive(-)
21701	Female	60-69	Negtive(-)
21702	Male	>89	Negtive(-)
21703	Female	60-69	Negtive(-)
21704	Male	70-79	Negtive(-)
21705	Female	70-79	Negtive(-)
21706	Male	60-69	Negtive(-)
21707	Male	60-69	Negtive(-)
21708	Female	60-69	Negtive(-)
21709	Male	80-89	Negtive(-)
21710	Male	60-69	Negtive(-)
21711	Male	70-79	Negtive(-)
21712	Male	70-79	Negtive(-)
21713	Female	70-79	Negtive(-)
21714	Female	70-79	Negtive(-)
21715	Male	80-89	Negtive(-)
21716	Female	60-69	Negtive(-)
21717	Female	60-69	Negtive(-)
21718	Female	60-69	Negtive(-)
21719	Male	60-69	Positive(+)
21720	Female	70-79	Negtive(-)
21721	Female	70-79	Negtive(-)
21722	Male	70-79	Negtive(-)
21723	Male	70-79	Negtive(-)
21724	Female	60-69	Negtive(-)
21725	Male	70-79	Negtive(-)
21726	Male	70-79	Negtive(-)
21727	Male	70-79	Negtive(-)
21728	Male	70-79	Negtive(-)
21729	Male	70-79	Negtive(-)
21730	Female	60-69	Negtive(-)
21731	Female	>89	Negtive(-)
21732	Male	70-79	Negtive(-)
21733	Male	70-79	Negtive(-)
21734	Female	60-69	Negtive(-)
21735	Male	60-69	Negtive(-)
21736	Female	70-79	Negtive(-)
21737	Male	70-79	Negtive(-)
21738	Female	70-79	Negtive(-)
21739	Female	70-79	Negtive(-)
21740	Female	70-79	Negtive(-)
21741	Female	80-89	Negtive(-)
21742	Female	80-89	Negtive(-)
21743	Male	70-79	Negtive(-)
21744	Male	70-79	Positive(+)
21745	Female	70-79	Negtive(-)
21746	Female	70-79	Negtive(-)
21747	Female	60-69	Negtive(-)
21748	Female	70-79	Negtive(-)
21749	Female	70-79	Negtive(-)
21750	Male	70-79	Negtive(-)
21751	Male	70-79	Negtive(-)
21752	Male	70-79	Negtive(-)
21753	Male	70-79	Negtive(-)
21754	Female	70-79	Negtive(-)
21755	Female	80-89	Negtive(-)
21756	Male	70-79	Negtive(-)
21757	Female	60-69	Negtive(-)
21758	Female	70-79	Negtive(-)
21759	Female	70-79	Negtive(-)
21760	Female	60-69	Negtive(-)
21761	Male	70-79	Negtive(-)
21762	Female	60-69	Negtive(-)
21763	Male	70-79	Negtive(-)
21764	Male	70-79	Negtive(-)
21765	Female	>89	Negtive(-)
21766	Female	70-79	Negtive(-)
21767	Male	60-69	Negtive(-)
21768	Male	80-89	Negtive(-)
21769	Female	60-69	Negtive(-)
21770	Male	70-79	Negtive(-)
21771	Female	70-79	Negtive(-)
21772	Female	70-79	Negtive(-)
21773	Female	70-79	Negtive(-)
21774	Female	70-79	Negtive(-)
21775	Female	80-89	Negtive(-)
21776	Male	60-69	Negtive(-)
21777	Female	60-69	Negtive(-)
21778	Male	70-79	Negtive(-)
21779	Female	70-79	Negtive(-)
21780	Female	80-89	Negtive(-)
21781	Male	70-79	Negtive(-)
21782	Female	70-79	Negtive(-)
21783	Male	70-79	Negtive(-)
21784	Female	60-69	Negtive(-)
21785	Male	70-79	Negtive(-)
21786	Male	70-79	Negtive(-)
21787	Male	70-79	Negtive(-)
21788	Female	70-79	Negtive(-)
21789	Female	70-79	Negtive(-)
21790	Female	70-79	Negtive(-)
21791	Female	70-79	Negtive(-)
21792	Female	60-69	Negtive(-)
21793	Male	60-69	Negtive(-)
21794	Female	70-79	Negtive(-)
21795	Male	60-69	Negtive(-)
21796	Female	70-79	Negtive(-)
21797	Male	70-79	Negtive(-)
21798	Male	70-79	Negtive(-)
21799	Female	70-79	Negtive(-)
21800	Female	70-79	Negtive(-)
21801	Male	70-79	Negtive(-)
21802	Female	70-79	Negtive(-)
21803	Female	70-79	Negtive(-)
21804	Female	70-79	Negtive(-)
21805	Male	70-79	Negtive(-)
21806	Female	70-79	Negtive(-)
21807	Male	80-89	Negtive(-)
21808	Male	70-79	Negtive(-)
21809	Female	70-79	Negtive(-)
21810	Female	70-79	Negtive(-)
21811	Male	70-79	Negtive(-)
21812	Male	60-69	Negtive(-)
21813	Female	70-79	Negtive(-)
21814	Female	70-79	Negtive(-)
21815	Male	70-79	Negtive(-)
21816	Female	80-89	Negtive(-)
21817	Male	70-79	Negtive(-)
21818	Male	70-79	Negtive(-)
21819	Male	70-79	Negtive(-)
21820	Male	70-79	Negtive(-)
21821	Female	70-79	Negtive(-)
21822	Male	70-79	Negtive(-)
21823	Female	70-79	Negtive(-)
21824	Female	70-79	Negtive(-)
21825	Female	60-69	Negtive(-)
21826	Female	70-79	Negtive(-)
21827	Male	70-79	Negtive(-)
21828	Female	70-79	Negtive(-)
21829	Female	60-69	Negtive(-)
21830	Female	60-69	Negtive(-)
21831	Female	60-69	Negtive(-)
21832	Male	60-69	Negtive(-)
21833	Male	70-79	Negtive(-)
21834	Female	60-69	Negtive(-)
21835	Male	60-69	Negtive(-)
21836	Male	70-79	Negtive(-)
21837	Male	70-79	Negtive(-)
21838	Male	60-69	Negtive(-)
21839	Male	>89	Negtive(-)
21840	Male	60-69	Negtive(-)
21841	Female	70-79	Positive(+)
21842	Female	60-69	Negtive(-)
21843	Female	60-69	Negtive(-)
21844	Male	60-69	Negtive(-)
21845	Male	60-69	Negtive(-)
21846	Male	60-69	Negtive(-)
21847	Male	60-69	Negtive(-)
21848	Male	70-79	Negtive(-)
21849	Female	70-79	Negtive(-)
21850	Female	80-89	Negtive(-)
21851	Female	70-79	Negtive(-)
21852	Female	70-79	Negtive(-)
21853	Female	60-69	Negtive(-)
21854	Female	70-79	Negtive(-)
21855	Female	70-79	Positive(+)
21856	Female	70-79	Negtive(-)
21857	Male	70-79	Negtive(-)
21858	Female	60-69	Negtive(-)
21859	Male	70-79	Positive(+)
21860	Female	60-69	Negtive(-)
21861	Female	60-69	Negtive(-)
21862	Male	60-69	Negtive(-)
21863	Male	70-79	Negtive(-)
21864	Female	80-89	Negtive(-)
21865	Female	70-79	Negtive(-)
21866	Male	70-79	Positive(+)
21867	Female	70-79	Negtive(-)
21868	Male	70-79	Positive(+)
21869	Female	80-89	Negtive(-)
21870	Male	70-79	Negtive(-)
21871	Female	80-89	Negtive(-)
21872	Female	60-69	Negtive(-)
21873	Male	70-79	Negtive(-)
21874	Male	70-79	Negtive(-)
21875	Female	60-69	Negtive(-)
21876	Female	70-79	Negtive(-)
21877	Male	70-79	Negtive(-)
21878	Female	70-79	Negtive(-)
21879	Male	70-79	Negtive(-)
21880	Female	60-69	Negtive(-)
21881	Female	80-89	Negtive(-)
21882	Female	70-79	Negtive(-)
21883	Male	70-79	Negtive(-)
21884	Male	60-69	Negtive(-)
21885	Female	70-79	Negtive(-)
21886	Female	60-69	Negtive(-)
21887	Female	70-79	Negtive(-)
21888	Female	60-69	Negtive(-)
21889	Female	>89	Negtive(-)
21890	Female	70-79	Negtive(-)
21891	Female	60-69	Negtive(-)
21892	Female	70-79	Negtive(-)
21893	Male	70-79	Negtive(-)
21894	Female	60-69	Negtive(-)
21895	Male	70-79	Negtive(-)
21896	Male	70-79	Negtive(-)
21897	Female	60-69	Negtive(-)
21898	Female	70-79	Negtive(-)
21899	Male	70-79	Negtive(-)
21900	Male	60-69	Negtive(-)
21901	Female	80-89	Negtive(-)
21902	Male	70-79	Negtive(-)
21903	Male	80-89	Negtive(-)
21904	Female	70-79	Negtive(-)
21905	Female	70-79	Positive(+)
21906	Male	80-89	Negtive(-)
21907	Male	60-69	Negtive(-)
21908	Male	70-79	Negtive(-)
21909	Male	70-79	Positive(+)
21910	Female	60-69	Negtive(-)
21911	Male	70-79	Negtive(-)
21912	Male	60-69	Negtive(-)
21913	Female	>89	Negtive(-)
21914	Male	80-89	Negtive(-)
21915	Male	60-69	Negtive(-)
21916	Male	60-69	Negtive(-)
21917	Female	70-79	Negtive(-)
21918	Male	70-79	Negtive(-)
21919	Female	70-79	Negtive(-)
21920	Male	60-69	Negtive(-)
21921	Female	80-89	Negtive(-)
21922	Female	60-69	Negtive(-)
21923	Male	70-79	Negtive(-)
21924	Female	80-89	Negtive(-)
21925	Male	60-69	Negtive(-)
21926	Male	60-69	Negtive(-)
21927	Female	70-79	Positive(+)
21928	Male	70-79	Negtive(-)
21929	Male	70-79	Negtive(-)
21930	Female	70-79	Negtive(-)
21931	Male	70-79	Negtive(-)
21932	Male	70-79	Negtive(-)
21933	Female	70-79	Negtive(-)
21934	Male	60-69	Negtive(-)
21935	Female	60-69	Negtive(-)
21936	Female	70-79	Negtive(-)
21937	Female	70-79	Negtive(-)
21938	Female	70-79	Negtive(-)
21939	Male	70-79	Negtive(-)
21940	Male	80-89	Negtive(-)
21941	Male	70-79	Negtive(-)
21942	Female	60-69	Negtive(-)
21943	Female	70-79	Negtive(-)
21944	Female	70-79	Negtive(-)
21945	Female	70-79	Negtive(-)
21946	Female	70-79	Negtive(-)
21947	Male	60-69	Negtive(-)
21948	Female	70-79	Negtive(-)
21949	Female	70-79	Negtive(-)
21950	Male	80-89	Negtive(-)
21951	Male	70-79	Negtive(-)
21952	Female	70-79	Negtive(-)
21953	Female	70-79	Negtive(-)
21954	Female	70-79	Negtive(-)
21955	Female	70-79	Negtive(-)
21956	Male	70-79	Negtive(-)
21957	Female	80-89	Negtive(-)
21958	Male	70-79	Negtive(-)
21959	Female	60-69	Negtive(-)
21960	Female	60-69	Negtive(-)
21961	Female	60-69	Negtive(-)
21962	Female	80-89	Negtive(-)
21963	Female	70-79	Negtive(-)
21964	Female	60-69	Negtive(-)
21965	Male	70-79	Negtive(-)
21966	Female	70-79	Negtive(-)
21967	Female	70-79	Positive(+)
21968	Male	60-69	Negtive(-)
21969	Male	80-89	Negtive(-)
21970	Male	70-79	Negtive(-)
21971	Male	70-79	Negtive(-)
21972	Female	70-79	Negtive(-)
21973	Male	70-79	Negtive(-)
21974	Female	60-69	Positive(+)
21975	Male	60-69	Negtive(-)
21976	Female	60-69	Negtive(-)
21977	Female	70-79	Negtive(-)
21978	Female	70-79	Negtive(-)
21979	Female	60-69	Negtive(-)
21980	Female	70-79	Negtive(-)
21981	Female	70-79	Negtive(-)
21982	Female	70-79	Negtive(-)
21983	Male	80-89	Negtive(-)
21984	Female	60-69	Negtive(-)
21985	Male	70-79	Negtive(-)
21986	Female	70-79	Negtive(-)
21987	Female	70-79	Negtive(-)
21988	Female	60-69	Negtive(-)
21989	Male	70-79	Positive(+)
21990	Female	70-79	Negtive(-)
21991	Male	70-79	Negtive(-)
21992	Male	70-79	Negtive(-)
21993	Male	70-79	Positive(+)
21994	Male	70-79	Negtive(-)
21995	Male	70-79	Negtive(-)
21996	Male	70-79	Negtive(-)
21997	Female	70-79	Negtive(-)
21998	Female	60-69	Negtive(-)
21999	Female	70-79	Negtive(-)
22000	Female	70-79	Negtive(-)
22001	Female	70-79	Negtive(-)
22002	Male	60-69	Negtive(-)
22003	Female	70-79	Negtive(-)
22004	Male	60-69	Negtive(-)
22005	Female	70-79	Negtive(-)
22006	Female	70-79	Positive(+)
22007	Male	70-79	Negtive(-)
22008	Male	70-79	Negtive(-)
22009	Male	60-69	Positive(+)
22010	Female	70-79	Positive(+)
22011	Female	70-79	Negtive(-)
22012	Male	70-79	Negtive(-)
22013	Male	70-79	Negtive(-)
22014	Male	70-79	Negtive(-)
22015	Female	70-79	Negtive(-)
22016	Female	80-89	Negtive(-)
22017	Male	60-69	Negtive(-)
22018	Male	60-69	Negtive(-)
22019	Male	70-79	Negtive(-)
22020	Female	60-69	Negtive(-)
22021	Female	70-79	Negtive(-)
22022	Male	70-79	Negtive(-)
22023	Female	70-79	Negtive(-)
22024	Female	60-69	Negtive(-)
22025	Male	70-79	Negtive(-)
22026	Female	80-89	Negtive(-)
22027	Male	70-79	Negtive(-)
22028	Male	60-69	Negtive(-)
22029	Male	60-69	Negtive(-)
22030	Female	80-89	Negtive(-)
22031	Male	60-69	Negtive(-)
22032	Male	60-69	Negtive(-)
22033	Male	70-79	Negtive(-)
22034	Female	60-69	Negtive(-)
22035	Male	80-89	Negtive(-)
22036	Female	60-69	Negtive(-)
22037	Male	70-79	Negtive(-)
22038	Male	60-69	Negtive(-)
22039	Female	70-79	Negtive(-)
22040	Male	70-79	Negtive(-)
22041	Male	70-79	Negtive(-)
22042	Female	70-79	Positive(+)
22043	Male	70-79	Negtive(-)
22044	Male	70-79	Negtive(-)
22045	Male	70-79	Negtive(-)
22046	Female	60-69	Negtive(-)
22047	Female	80-89	Negtive(-)
22048	Female	80-89	Negtive(-)
22049	Female	70-79	Negtive(-)
22050	Female	70-79	Negtive(-)
22051	Male	70-79	Negtive(-)
22052	Male	70-79	Negtive(-)
22053	Female	70-79	Negtive(-)
22054	Male	60-69	Negtive(-)
22055	Female	70-79	Negtive(-)
22056	Male	70-79	Negtive(-)
22057	Female	70-79	Negtive(-)
22058	Male	70-79	Negtive(-)
22059	Female	60-69	Negtive(-)
22060	Male	70-79	Negtive(-)
22061	Male	80-89	Negtive(-)
22062	Male	60-69	Negtive(-)
22063	Male	70-79	Negtive(-)
22064	Female	70-79	Negtive(-)
22065	Female	70-79	Negtive(-)
22066	Female	70-79	Negtive(-)
22067	Male	70-79	Negtive(-)
22068	Male	70-79	Negtive(-)
22069	Male	60-69	Negtive(-)
22070	Female	70-79	Negtive(-)
22071	Female	60-69	Negtive(-)
22072	Female	60-69	Positive(+)
22073	Male	70-79	Negtive(-)
22074	Female	70-79	Negtive(-)
22075	Female	70-79	Negtive(-)
22076	Male	60-69	Negtive(-)
22077	Female	70-79	Negtive(-)
22078	Female	60-69	Negtive(-)
22079	Female	70-79	Negtive(-)
22080	Female	60-69	Negtive(-)
22081	Female	80-89	Negtive(-)
22082	Female	80-89	Negtive(-)
22083	Male	70-79	Negtive(-)
22084	Female	70-79	Negtive(-)
22085	Female	80-89	Negtive(-)
22086	Female	60-69	Negtive(-)
22087	Male	60-69	Negtive(-)
22088	Male	60-69	Negtive(-)
22089	Male	80-89	Negtive(-)
22090	Female	70-79	Negtive(-)
22091	Female	70-79	Negtive(-)
22092	Male	70-79	Negtive(-)
22093	Male	60-69	Negtive(-)
22094	Female	60-69	Negtive(-)
22095	Male	>89	Negtive(-)
22096	Female	60-69	Negtive(-)
22097	Male	70-79	Negtive(-)
22098	Male	60-69	Negtive(-)
22099	Male	60-69	Negtive(-)
22100	Male	60-69	Negtive(-)
22101	Male	60-69	Negtive(-)
22102	Female	60-69	Negtive(-)
22103	Female	60-69	Negtive(-)
22104	Female	70-79	Negtive(-)
22105	Female	70-79	Negtive(-)
22106	Female	70-79	Positive(+)
22107	Female	60-69	Negtive(-)
22108	Male	60-69	Negtive(-)
22109	Female	70-79	Negtive(-)
22110	Male	46-59	Negtive(-)
22111	Female	80-89	Negtive(-)
22112	Female	70-79	Negtive(-)
22113	Male	60-69	Negtive(-)
22114	Male	70-79	Negtive(-)
22115	Male	60-69	Negtive(-)
22116	Female	60-69	Negtive(-)
22117	Male	60-69	Negtive(-)
22118	Female	80-89	Negtive(-)
22119	Male	70-79	Positive(+)
22120	Female	70-79	Negtive(-)
22121	Female	80-89	Negtive(-)
22122	Male	80-89	Positive(+)
22123	Female	80-89	Negtive(-)
22124	Female	80-89	Negtive(-)
22125	Female	60-69	Negtive(-)
22126	Male	80-89	Negtive(-)
22127	Female	60-69	Negtive(-)
22128	Female	70-79	Negtive(-)
22129	Male	80-89	Negtive(-)
22130	Female	60-69	Negtive(-)
22131	Male	70-79	Negtive(-)
22132	Male	70-79	Negtive(-)
22133	Female	70-79	Negtive(-)
22134	Female	70-79	Negtive(-)
22135	Male	60-69	Negtive(-)
22136	Female	70-79	Negtive(-)
22137	Female	70-79	Positive(+)
22138	Male	80-89	Negtive(-)
22139	Male	70-79	Negtive(-)
22140	Male	70-79	Negtive(-)
22141	Male	70-79	Negtive(-)
22142	Female	70-79	Positive(+)
22143	Female	80-89	Negtive(-)
22144	Female	60-69	Negtive(-)
22145	Female	70-79	Negtive(-)
22146	Male	>89	Negtive(-)
22147	Female	60-69	Negtive(-)
22148	Female	80-89	Negtive(-)
22149	Female	70-79	Negtive(-)
22150	Male	80-89	Negtive(-)
22151	Male	70-79	Negtive(-)
22152	Female	70-79	Negtive(-)
22153	Male	80-89	Negtive(-)
22154	Male	70-79	Negtive(-)
22155	Female	70-79	Negtive(-)
22156	Male	60-69	Negtive(-)
22157	Male	80-89	Negtive(-)
22158	Female	70-79	Negtive(-)
22159	Male	70-79	Negtive(-)
22160	Male	70-79	Negtive(-)
22161	Female	70-79	Negtive(-)
22162	Female	70-79	Negtive(-)
22163	Female	>89	Positive(+)
22164	Female	70-79	Negtive(-)
22165	Male	70-79	Negtive(-)
22166	Male	60-69	Negtive(-)
22167	Male	80-89	Negtive(-)
22168	Male	70-79	Negtive(-)
22169	Female	60-69	Negtive(-)
22170	Female	70-79	Negtive(-)
22171	Male	70-79	Negtive(-)
22172	Male	>89	Negtive(-)
22173	Female	70-79	Negtive(-)
22174	Female	70-79	Negtive(-)
22175	Female	60-69	Negtive(-)
22176	Female	60-69	Negtive(-)
22177	Male	70-79	Negtive(-)
22178	Female	70-79	Negtive(-)
22179	Male	70-79	Negtive(-)
22180	Male	80-89	Negtive(-)
22181	Female	60-69	Negtive(-)
22182	Male	70-79	Negtive(-)
22183	Female	70-79	Negtive(-)
22184	Male	60-69	Negtive(-)
22185	Female	80-89	Negtive(-)
22186	Male	60-69	Negtive(-)
22187	Female	80-89	Negtive(-)
22188	Male	70-79	Negtive(-)
22189	Female	60-69	Negtive(-)
22190	Male	60-69	Negtive(-)
22191	Female	60-69	Negtive(-)
22192	Female	70-79	Negtive(-)
22193	Female	70-79	Negtive(-)
22194	Male	80-89	Negtive(-)
22195	Female	70-79	Negtive(-)
22196	Female	70-79	Negtive(-)
22197	Female	70-79	Negtive(-)
22198	Female	80-89	Negtive(-)
22199	Female	70-79	Negtive(-)
22200	Female	70-79	Negtive(-)
22201	Male	70-79	Negtive(-)
22202	Female	80-89	Negtive(-)
22203	Female	70-79	Negtive(-)
22204	Male	70-79	Negtive(-)
22205	Female	60-69	Negtive(-)
22206	Female	70-79	Negtive(-)
22207	Male	70-79	Negtive(-)
22208	Female	60-69	Negtive(-)
22209	Female	70-79	Negtive(-)
22210	Female	70-79	Negtive(-)
22211	Male	70-79	Negtive(-)
22212	Male	70-79	Negtive(-)
22213	Female	60-69	Negtive(-)
22214	Male	60-69	Negtive(-)
22215	Female	70-79	Negtive(-)
22216	Male	70-79	Negtive(-)
22217	Female	80-89	Negtive(-)
22218	Male	70-79	Negtive(-)
22219	Male	60-69	Negtive(-)
22220	Male	<46	Negtive(-)
22221	Male	60-69	Negtive(-)
22222	Male	80-89	Negtive(-)
22223	Male	70-79	Negtive(-)
22224	Female	70-79	Negtive(-)
22225	Female	70-79	Positive(+)
22226	Female	70-79	Negtive(-)
22227	Male	70-79	Negtive(-)
22228	Female	80-89	Negtive(-)
22229	Female	70-79	Negtive(-)
22230	Female	80-89	Negtive(-)
22231	Male	80-89	Negtive(-)
22232	Female	80-89	Negtive(-)
22233	Male	60-69	Negtive(-)
22234	Male	70-79	Negtive(-)
22235	Female	70-79	Negtive(-)
22236	Female	70-79	Negtive(-)
22237	Female	70-79	Negtive(-)
22238	Female	80-89	Negtive(-)
22239	Male	70-79	Negtive(-)
22240	Female	60-69	Negtive(-)
22241	Male	70-79	Negtive(-)
22242	Male	70-79	Negtive(-)
22243	Male	60-69	Negtive(-)
22244	Male	70-79	Negtive(-)
22245	Female	70-79	Negtive(-)
22246	Female	70-79	Negtive(-)
22247	Male	70-79	Negtive(-)
22248	Male	70-79	Negtive(-)
22249	Female	80-89	Negtive(-)
22250	Male	80-89	Negtive(-)
22251	Male	70-79	Negtive(-)
22252	Female	70-79	Negtive(-)
22253	Male	80-89	Negtive(-)
22254	Female	70-79	Negtive(-)
22255	Female	70-79	Negtive(-)
22256	Male	70-79	Negtive(-)
22257	Female	70-79	Negtive(-)
22258	Male	70-79	Positive(+)
22259	Female	80-89	Negtive(-)
22260	Male	60-69	Negtive(-)
22261	Male	60-69	Negtive(-)
22262	Male	70-79	Negtive(-)
22263	Male	60-69	Negtive(-)
22264	Male	70-79	Negtive(-)
22265	Male	70-79	Negtive(-)
22266	Male	70-79	Negtive(-)
22267	Female	70-79	Negtive(-)
22268	Male	70-79	Negtive(-)
22269	Male	70-79	Negtive(-)
22270	Female	60-69	Positive(+)
22271	Male	70-79	Negtive(-)
22272	Female	60-69	Negtive(-)
22273	Male	70-79	Negtive(-)
22274	Female	60-69	Negtive(-)
22275	Female	60-69	Negtive(-)
22276	Male	70-79	Negtive(-)
22277	Male	70-79	Negtive(-)
22278	Female	60-69	Negtive(-)
22279	Female	60-69	Negtive(-)
22280	Female	70-79	Negtive(-)
22281	Female	80-89	Negtive(-)
22282	Female	70-79	Negtive(-)
22283	Male	70-79	Negtive(-)
22284	Female	80-89	Positive(+)
22285	Male	70-79	Positive(+)
22286	Female	70-79	Negtive(-)
22287	Male	70-79	Negtive(-)
22288	Male	70-79	Negtive(-)
22289	Female	60-69	Negtive(-)
22290	Male	60-69	Negtive(-)
22291	Female	60-69	Negtive(-)
22292	Female	60-69	Negtive(-)
22293	Female	70-79	Negtive(-)
22294	Male	60-69	Negtive(-)
22295	Female	70-79	Negtive(-)
22296	Male	60-69	Negtive(-)
22297	Male	70-79	Negtive(-)
22298	Female	80-89	Negtive(-)
22299	Male	70-79	Negtive(-)
22300	Female	80-89	Negtive(-)
22301	Female	60-69	Negtive(-)
22302	Female	70-79	Negtive(-)
22303	Male	60-69	Negtive(-)
22304	Female	70-79	Negtive(-)
22305	Female	70-79	Negtive(-)
22306	Male	70-79	Negtive(-)
22307	Male	>89	Negtive(-)
22308	Female	80-89	Negtive(-)
22309	Male	70-79	Negtive(-)
22310	Male	80-89	Negtive(-)
22311	Female	60-69	Negtive(-)
22312	Female	70-79	Negtive(-)
22313	Male	70-79	Negtive(-)
22314	Male	70-79	Negtive(-)
22315	Male	60-69	Negtive(-)
22316	Male	80-89	Negtive(-)
22317	Male	70-79	Negtive(-)
22318	Female	80-89	Negtive(-)
22319	Female	70-79	Negtive(-)
22320	Female	70-79	Negtive(-)
22321	Female	80-89	Negtive(-)
22322	Female	80-89	Negtive(-)
22323	Male	70-79	Negtive(-)
22324	Male	70-79	Negtive(-)
22325	Female	70-79	Positive(+)
22326	Female	60-69	Negtive(-)
22327	Female	60-69	Negtive(-)
22328	Female	60-69	Negtive(-)
22329	Male	80-89	Negtive(-)
22330	Female	70-79	Negtive(-)
22331	Male	80-89	Negtive(-)
22332	Female	70-79	Negtive(-)
22333	Female	70-79	Negtive(-)
22334	Female	60-69	Negtive(-)
22335	Female	70-79	Negtive(-)
22336	Male	70-79	Negtive(-)
22337	Male	70-79	Negtive(-)
22338	Female	60-69	Positive(+)
22339	Male	60-69	Negtive(-)
22340	Female	70-79	Negtive(-)
22341	Male	70-79	Negtive(-)
22342	Female	70-79	Negtive(-)
22343	Female	70-79	Negtive(-)
22344	Male	70-79	Negtive(-)
22345	Female	80-89	Negtive(-)
22346	Female	80-89	Negtive(-)
22347	Female	60-69	Negtive(-)
22348	Male	60-69	Negtive(-)
22349	Female	70-79	Negtive(-)
22350	Male	70-79	Negtive(-)
22351	Male	60-69	Negtive(-)
22352	Female	70-79	Negtive(-)
22353	Male	70-79	Negtive(-)
22354	Female	70-79	Negtive(-)
22355	Male	80-89	Positive(+)
22356	Female	60-69	Positive(+)
22357	Male	70-79	Negtive(-)
22358	Male	>89	Negtive(-)
22359	Male	70-79	Negtive(-)
22360	Female	70-79	Negtive(-)
22361	Male	60-69	Negtive(-)
22362	Female	80-89	Negtive(-)
22363	Female	60-69	Negtive(-)
22364	Male	70-79	Negtive(-)
22365	Female	60-69	Negtive(-)
22366	Female	70-79	Negtive(-)
22367	Male	80-89	Negtive(-)
22368	Female	70-79	Negtive(-)
22369	Female	60-69	Negtive(-)
22370	Female	70-79	Negtive(-)
22371	Female	80-89	Negtive(-)
22372	Male	70-79	Negtive(-)
22373	Female	70-79	Negtive(-)
22374	Female	70-79	Negtive(-)
22375	Male	70-79	Negtive(-)
22376	Female	60-69	Negtive(-)
22377	Female	70-79	Negtive(-)
22378	Male	70-79	Negtive(-)
22379	Female	80-89	Negtive(-)
22380	Male	70-79	Negtive(-)
22381	Female	60-69	Negtive(-)
22382	Female	70-79	Negtive(-)
22383	Female	60-69	Negtive(-)
22384	Female	60-69	Negtive(-)
22385	Male	70-79	Negtive(-)
22386	Female	70-79	Negtive(-)
22387	Female	70-79	Negtive(-)
22388	Female	70-79	Negtive(-)
22389	Male	60-69	Negtive(-)
22390	Male	60-69	Negtive(-)
22391	Female	70-79	Negtive(-)
22392	Female	60-69	Negtive(-)
22393	Female	60-69	Negtive(-)
22394	Male	80-89	Negtive(-)
22395	Female	80-89	Negtive(-)
22396	Female	70-79	Negtive(-)
22397	Female	70-79	Negtive(-)
22398	Male	70-79	Negtive(-)
22399	Male	70-79	Negtive(-)
22400	Female	70-79	Negtive(-)
22401	Male	70-79	Negtive(-)
22402	Female	60-69	Negtive(-)
22403	Male	60-69	Negtive(-)
22404	Male	60-69	Negtive(-)
22405	Male	70-79	Negtive(-)
22406	Female	70-79	Negtive(-)
22407	Male	70-79	Negtive(-)
22408	Male	70-79	Negtive(-)
22409	Male	70-79	Negtive(-)
22410	Male	70-79	Negtive(-)
22411	Female	70-79	Positive(+)
22412	Male	60-69	Negtive(-)
22413	Female	70-79	Negtive(-)
22414	Female	70-79	Negtive(-)
22415	Female	60-69	Negtive(-)
22416	Male	70-79	Negtive(-)
22417	Female	70-79	Negtive(-)
22418	Female	60-69	Negtive(-)
22419	Female	80-89	Negtive(-)
22420	Female	80-89	Negtive(-)
22421	Male	80-89	Negtive(-)
22422	Male	60-69	Negtive(-)
22423	Female	70-79	Negtive(-)
22424	Female	70-79	Negtive(-)
22425	Male	80-89	Negtive(-)
22426	Female	60-69	Negtive(-)
22427	Male	60-69	Negtive(-)
22428	Male	70-79	Negtive(-)
22429	Male	70-79	Negtive(-)
22430	Male	70-79	Positive(+)
22431	Female	70-79	Negtive(-)
22432	Female	80-89	Negtive(-)
22433	Male	70-79	Negtive(-)
22434	Female	60-69	Negtive(-)
22435	Female	70-79	Negtive(-)
22436	Male	60-69	Negtive(-)
22437	Male	80-89	Negtive(-)
22438	Male	60-69	Negtive(-)
22439	Female	70-79	Negtive(-)
22440	Male	70-79	Negtive(-)
22441	Female	70-79	Negtive(-)
22442	Male	60-69	Negtive(-)
22443	Female	70-79	Negtive(-)
22444	Male	70-79	Negtive(-)
22445	Male	80-89	Negtive(-)
22446	Male	80-89	Negtive(-)
22447	Female	60-69	Negtive(-)
22448	Female	80-89	Negtive(-)
22449	Female	60-69	Negtive(-)
22450	Female	<46	Negtive(-)
22451	Male	70-79	Positive(+)
22452	Male	70-79	Negtive(-)
22453	Male	70-79	Negtive(-)
22454	Male	80-89	Negtive(-)
22455	Male	60-69	Negtive(-)
22456	Female	60-69	Negtive(-)
22457	Male	70-79	Negtive(-)
22458	Male	70-79	Negtive(-)
22459	Female	70-79	Negtive(-)
22460	Female	70-79	Negtive(-)
22461	Female	60-69	Negtive(-)
22462	Male	70-79	Negtive(-)
22463	Female	70-79	Negtive(-)
22464	Female	70-79	Negtive(-)
22465	Female	70-79	Negtive(-)
22466	Male	70-79	Positive(+)
22467	Female	70-79	Negtive(-)
22468	Female	70-79	Negtive(-)
22469	Male	60-69	Negtive(-)
22470	Male	70-79	Negtive(-)
22471	Female	60-69	Negtive(-)
22472	Female	70-79	Negtive(-)
22473	Male	60-69	Negtive(-)
22474	Female	70-79	Negtive(-)
22475	Female	70-79	Negtive(-)
22476	Female	70-79	Negtive(-)
22477	Male	70-79	Negtive(-)
22478	Male	70-79	Negtive(-)
22479	Female	70-79	Negtive(-)
22480	Male	70-79	Negtive(-)
22481	Male	70-79	Negtive(-)
22482	Female	70-79	Negtive(-)
22483	Male	60-69	Negtive(-)
22484	Female	70-79	Negtive(-)
22485	Female	70-79	Negtive(-)
22486	Female	70-79	Negtive(-)
22487	Female	70-79	Negtive(-)
22488	Male	70-79	Negtive(-)
22489	Female	80-89	Negtive(-)
22490	Female	70-79	Negtive(-)
22491	Female	70-79	Negtive(-)
22492	Female	70-79	Negtive(-)
22493	Male	80-89	Negtive(-)
22494	Female	60-69	Negtive(-)
22495	Male	80-89	Negtive(-)
22496	Female	70-79	Positive(+)
22497	Female	70-79	Negtive(-)
22498	Female	80-89	Negtive(-)
22499	Female	60-69	Negtive(-)
22500	Male	70-79	Negtive(-)
22501	Male	70-79	Negtive(-)
22502	Female	70-79	Negtive(-)
22503	Female	70-79	Negtive(-)
22504	Female	70-79	Positive(+)
22505	Female	70-79	Negtive(-)
22506	Male	>89	Negtive(-)
22507	Male	70-79	Negtive(-)
22508	Male	60-69	Negtive(-)
22509	Male	70-79	Negtive(-)
22510	Female	60-69	Positive(+)
22511	Male	70-79	Negtive(-)
22512	Male	70-79	Negtive(-)
22513	Male	70-79	Negtive(-)
22514	Male	60-69	Negtive(-)
22515	Female	70-79	Negtive(-)
22516	Male	80-89	Negtive(-)
22517	Male	70-79	Negtive(-)
22518	Male	70-79	Negtive(-)
22519	Male	80-89	Negtive(-)
22520	Female	80-89	Negtive(-)
22521	Male	60-69	Negtive(-)
22522	Male	60-69	Positive(+)
22523	Female	70-79	Negtive(-)
22524	Male	70-79	Negtive(-)
22525	Male	70-79	Negtive(-)
22526	Female	70-79	Negtive(-)
22527	Male	70-79	Negtive(-)
22528	Male	70-79	Negtive(-)
22529	Female	70-79	Negtive(-)
22530	Female	60-69	Negtive(-)
22531	Female	70-79	Negtive(-)
22532	Male	60-69	Negtive(-)
22533	Female	70-79	Negtive(-)
22534	Female	60-69	Positive(+)
22535	Female	70-79	Negtive(-)
22536	Female	70-79	Negtive(-)
22537	Male	70-79	Negtive(-)
22538	Male	70-79	Negtive(-)
22539	Male	70-79	Positive(+)
22540	Male	70-79	Negtive(-)
22541	Female	60-69	Negtive(-)
22542	Male	70-79	Negtive(-)
22543	Male	70-79	Negtive(-)
22544	Male	70-79	Negtive(-)
22545	Male	70-79	Negtive(-)
22546	Male	70-79	Negtive(-)
22547	Female	70-79	Negtive(-)
22548	Female	80-89	Negtive(-)
22549	Female	70-79	Negtive(-)
22550	Male	70-79	Negtive(-)
22551	Male	70-79	Negtive(-)
22552	Female	60-69	Negtive(-)
22553	Male	70-79	Negtive(-)
22554	Male	70-79	Negtive(-)
22555	Female	70-79	Negtive(-)
22556	Female	70-79	Negtive(-)
22557	Male	60-69	Negtive(-)
22558	Female	70-79	Negtive(-)
22559	Female	60-69	Negtive(-)
22560	Male	70-79	Negtive(-)
22561	Female	70-79	Negtive(-)
22562	Male	70-79	Negtive(-)
22563	Female	70-79	Negtive(-)
22564	Male	70-79	Negtive(-)
22565	Male	60-69	Negtive(-)
22566	Female	60-69	Negtive(-)
22567	Male	70-79	Negtive(-)
22568	Female	70-79	Negtive(-)
22569	Female	60-69	Negtive(-)
22570	Female	70-79	Negtive(-)
22571	Female	70-79	Negtive(-)
22572	Female	70-79	Negtive(-)
22573	Male	60-69	Negtive(-)
22574	Male	70-79	Negtive(-)
22575	Male	70-79	Negtive(-)
22576	Female	60-69	Negtive(-)
22577	Female	70-79	Negtive(-)
22578	Female	80-89	Negtive(-)
22579	Female	60-69	Negtive(-)
22580	Male	70-79	Negtive(-)
22581	Female	70-79	Negtive(-)
22582	Female	60-69	Positive(+)
22583	Male	80-89	Negtive(-)
22584	Male	80-89	Negtive(-)
22585	Female	60-69	Negtive(-)
22586	Male	60-69	Negtive(-)
22587	Female	70-79	Negtive(-)
22588	Male	80-89	Positive(+)
22589	Female	60-69	Negtive(-)
22590	Female	70-79	Negtive(-)
22591	Female	60-69	Negtive(-)
22592	Male	70-79	Negtive(-)
22593	Female	60-69	Negtive(-)
22594	Female	60-69	Negtive(-)
22595	Female	70-79	Negtive(-)
22596	Male	70-79	Negtive(-)
22597	Female	70-79	Negtive(-)
22598	Female	70-79	Negtive(-)
22599	Male	60-69	Negtive(-)
22600	Male	70-79	Negtive(-)
22601	Female	60-69	Negtive(-)
22602	Female	80-89	Negtive(-)
22603	Male	70-79	Negtive(-)
22604	Female	70-79	Negtive(-)
22605	Male	46-59	Negtive(-)
22606	Female	70-79	Negtive(-)
22607	Female	60-69	Negtive(-)
22608	Male	70-79	Negtive(-)
22609	Female	70-79	Negtive(-)
22610	Female	70-79	Negtive(-)
22611	Male	70-79	Negtive(-)
22612	Male	60-69	Negtive(-)
22613	Female	70-79	Negtive(-)
22614	Female	80-89	Negtive(-)
22615	Female	80-89	Negtive(-)
22616	Female	70-79	Negtive(-)
22617	Female	70-79	Negtive(-)
22618	Female	70-79	Negtive(-)
22619	Male	70-79	Negtive(-)
22620	Male	60-69	Negtive(-)
22621	Male	80-89	Negtive(-)
22622	Female	60-69	Negtive(-)
22623	Female	80-89	Positive(+)
22624	Female	60-69	Negtive(-)
22625	Male	70-79	Negtive(-)
22626	Female	80-89	Negtive(-)
22627	Male	60-69	Negtive(-)
22628	Male	70-79	Negtive(-)
22629	Female	70-79	Negtive(-)
22630	Male	70-79	Negtive(-)
22631	Female	60-69	Negtive(-)
22632	Female	70-79	Negtive(-)
22633	Male	70-79	Negtive(-)
22634	Female	70-79	Negtive(-)
22635	Male	70-79	Negtive(-)
22636	Male	70-79	Negtive(-)
22637	Male	70-79	Negtive(-)
22638	Female	60-69	Negtive(-)
22639	Female	70-79	Negtive(-)
22640	Male	70-79	Negtive(-)
22641	Female	60-69	Negtive(-)
22642	Female	70-79	Negtive(-)
22643	Male	70-79	Negtive(-)
22644	Female	60-69	Negtive(-)
22645	Female	70-79	Negtive(-)
22646	Female	70-79	Negtive(-)
22647	Female	70-79	Negtive(-)
22648	Female	70-79	Negtive(-)
22649	Male	80-89	Negtive(-)
22650	Male	80-89	Negtive(-)
22651	Female	70-79	Negtive(-)
22652	Female	70-79	Negtive(-)
22653	Male	70-79	Negtive(-)
22654	Female	70-79	Negtive(-)
22655	Male	70-79	Negtive(-)
22656	Female	60-69	Negtive(-)
22657	Male	70-79	Negtive(-)
22658	Male	60-69	Negtive(-)
22659	Female	60-69	Negtive(-)
22660	Male	70-79	Negtive(-)
22661	Male	60-69	Negtive(-)
22662	Female	60-69	Negtive(-)
22663	Male	60-69	Negtive(-)
22664	Female	70-79	Negtive(-)
22665	Male	60-69	Negtive(-)
22666	Female	70-79	Negtive(-)
22667	Female	70-79	Negtive(-)
22668	Female	70-79	Negtive(-)
22669	Male	70-79	Negtive(-)
22670	Female	80-89	Negtive(-)
22671	Female	70-79	Negtive(-)
22672	Female	70-79	Negtive(-)
22673	Male	70-79	Negtive(-)
22674	Female	70-79	Negtive(-)
22675	Male	70-79	Negtive(-)
22676	Female	70-79	Negtive(-)
22677	Male	80-89	Negtive(-)
22678	Male	70-79	Negtive(-)
22679	Female	70-79	Negtive(-)
22680	Female	60-69	Negtive(-)
22681	Female	60-69	Negtive(-)
22682	Female	60-69	Negtive(-)
22683	Male	70-79	Negtive(-)
22684	Female	70-79	Negtive(-)
22685	Male	70-79	Negtive(-)
22686	Male	70-79	Negtive(-)
22687	Female	70-79	Negtive(-)
22688	Female	60-69	Negtive(-)
22689	Male	70-79	Negtive(-)
22690	Male	70-79	Negtive(-)
22691	Male	60-69	Negtive(-)
22692	Male	70-79	Negtive(-)
22693	Male	60-69	Negtive(-)
22694	Female	70-79	Negtive(-)
22695	Female	70-79	Negtive(-)
22696	Female	60-69	Negtive(-)
22697	Female	60-69	Negtive(-)
22698	Male	60-69	Negtive(-)
22699	Female	70-79	Negtive(-)
22700	Female	80-89	Negtive(-)
22701	Male	70-79	Positive(+)
22702	Female	80-89	Negtive(-)
22703	Female	70-79	Negtive(-)
22704	Male	70-79	Negtive(-)
22705	Female	70-79	Negtive(-)
22706	Female	70-79	Negtive(-)
22707	Male	60-69	Negtive(-)
22708	Female	60-69	Negtive(-)
22709	Female	70-79	Negtive(-)
22710	Female	70-79	Negtive(-)
22711	Female	60-69	Negtive(-)
22712	Female	80-89	Negtive(-)
22713	Male	70-79	Negtive(-)
22714	Female	70-79	Negtive(-)
22715	Female	70-79	Negtive(-)
22716	Male	80-89	Negtive(-)
22717	Male	70-79	Positive(+)
22718	Female	80-89	Negtive(-)
22719	Female	70-79	Negtive(-)
22720	Female	70-79	Negtive(-)
22721	Male	60-69	Negtive(-)
22722	Female	70-79	Negtive(-)
22723	Male	70-79	Negtive(-)
22724	Male	70-79	Negtive(-)
22725	Male	70-79	Negtive(-)
22726	Female	70-79	Negtive(-)
22727	Male	70-79	Negtive(-)
22728	Male	60-69	Positive(+)
22729	Male	70-79	Positive(+)
22730	Female	70-79	Negtive(-)
22731	Male	70-79	Negtive(-)
22732	Female	70-79	Negtive(-)
22733	Female	80-89	Negtive(-)
22734	Male	70-79	Negtive(-)
22735	Male	60-69	Negtive(-)
22736	Female	70-79	Negtive(-)
22737	Male	70-79	Negtive(-)
22738	Female	70-79	Positive(+)
22739	Male	70-79	Negtive(-)
22740	Female	70-79	Negtive(-)
22741	Male	60-69	Negtive(-)
22742	Male	60-69	Negtive(-)
22743	Female	60-69	Negtive(-)
22744	Female	70-79	Negtive(-)
22745	Female	70-79	Negtive(-)
22746	Male	70-79	Negtive(-)
22747	Female	60-69	Negtive(-)
22748	Male	70-79	Negtive(-)
22749	Male	70-79	Negtive(-)
22750	Female	80-89	Negtive(-)
22751	Female	70-79	Negtive(-)
22752	Female	60-69	Negtive(-)
22753	Male	70-79	Negtive(-)
22754	Female	60-69	Positive(+)
22755	Male	70-79	Negtive(-)
22756	Male	60-69	Negtive(-)
22757	Female	70-79	Negtive(-)
22758	Female	60-69	Positive(+)
22759	Male	60-69	Negtive(-)
22760	Female	60-69	Negtive(-)
22761	Male	60-69	Negtive(-)
22762	Male	70-79	Negtive(-)
22763	Male	70-79	Negtive(-)
22764	Male	70-79	Negtive(-)
22765	Female	70-79	Negtive(-)
22766	Male	70-79	Negtive(-)
22767	Male	60-69	Negtive(-)
22768	Male	70-79	Negtive(-)
22769	Female	60-69	Negtive(-)
22770	Female	>89	Negtive(-)
22771	Female	70-79	Negtive(-)
22772	Male	70-79	Negtive(-)
22773	Male	70-79	Negtive(-)
22774	Female	60-69	Negtive(-)
22775	Male	70-79	Negtive(-)
22776	Female	70-79	Positive(+)
22777	Male	60-69	Negtive(-)
22778	Female	60-69	Negtive(-)
22779	Female	70-79	Negtive(-)
22780	Female	70-79	Negtive(-)
22781	Female	60-69	Negtive(-)
22782	Female	80-89	Negtive(-)
22783	Male	70-79	Negtive(-)
22784	Male	70-79	Negtive(-)
22785	Female	70-79	Negtive(-)
22786	Female	70-79	Negtive(-)
22787	Male	70-79	Negtive(-)
22788	Male	70-79	Negtive(-)
22789	Female	>89	Negtive(-)
22790	Male	60-69	Negtive(-)
22791	Male	70-79	Negtive(-)
22792	Female	60-69	Negtive(-)
22793	Male	70-79	Positive(+)
22794	Male	60-69	Negtive(-)
22795	Male	60-69	Negtive(-)
22796	Female	70-79	Negtive(-)
22797	Female	70-79	Positive(+)
22798	Female	70-79	Negtive(-)
22799	Female	70-79	Positive(+)
22800	Male	70-79	Negtive(-)
22801	Male	80-89	Negtive(-)
22802	Male	60-69	Negtive(-)
22803	Male	>89	Negtive(-)
22804	Male	70-79	Positive(+)
22805	Male	70-79	Positive(+)
22806	Female	80-89	Negtive(-)
22807	Male	80-89	Negtive(-)
22808	Male	60-69	Negtive(-)
22809	Male	70-79	Negtive(-)
22810	Male	60-69	Negtive(-)
22811	Male	70-79	Negtive(-)
22812	Male	70-79	Negtive(-)
22813	Female	70-79	Negtive(-)
22814	Male	70-79	Negtive(-)
22815	Female	60-69	Negtive(-)
22816	Female	70-79	Negtive(-)
22817	Male	70-79	Negtive(-)
22818	Female	60-69	Negtive(-)
22819	Male	70-79	Negtive(-)
22820	Male	70-79	Negtive(-)
22821	Male	70-79	Negtive(-)
22822	Female	70-79	Negtive(-)
22823	Male	70-79	Negtive(-)
22824	Female	70-79	Negtive(-)
22825	Male	70-79	Negtive(-)
22826	Male	80-89	Negtive(-)
22827	Male	80-89	Negtive(-)
22828	Male	60-69	Positive(+)
22829	Female	70-79	Positive(+)
22830	Female	60-69	Negtive(-)
22831	Male	60-69	Negtive(-)
22832	Female	70-79	Negtive(-)
22833	Male	80-89	Negtive(-)
22834	Female	70-79	Negtive(-)
22835	Female	70-79	Negtive(-)
22836	Female	70-79	Negtive(-)
22837	Female	70-79	Positive(+)
22838	Female	70-79	Negtive(-)
22839	Female	70-79	Positive(+)
22840	Female	70-79	Negtive(-)
22841	Female	60-69	Positive(+)
22842	Male	80-89	Negtive(-)
22843	Female	70-79	Negtive(-)
22844	Female	70-79	Negtive(-)
22845	Female	70-79	Negtive(-)
22846	Female	60-69	Negtive(-)
22847	Female	70-79	Negtive(-)
22848	Female	70-79	Negtive(-)
22849	Female	60-69	Positive(+)
22850	Male	70-79	Positive(+)
22851	Male	60-69	Negtive(-)
22852	Male	70-79	Negtive(-)
22853	Female	70-79	Negtive(-)
22854	Female	60-69	Negtive(-)
22855	Male	70-79	Negtive(-)
22856	Female	60-69	Negtive(-)
22857	Male	70-79	Negtive(-)
22858	Male	70-79	Negtive(-)
22859	Female	70-79	Negtive(-)
22860	Male	80-89	Negtive(-)
22861	Female	70-79	Negtive(-)
22862	Female	70-79	Negtive(-)
22863	Female	70-79	Negtive(-)
22864	Male	70-79	Positive(+)
22865	Male	70-79	Negtive(-)
22866	Male	60-69	Negtive(-)
22867	Male	70-79	Negtive(-)
22868	Male	80-89	Negtive(-)
22869	Female	80-89	Negtive(-)
22870	Male	80-89	Negtive(-)
22871	Female	70-79	Negtive(-)
22872	Female	70-79	Negtive(-)
22873	Female	70-79	Negtive(-)
22874	Male	70-79	Negtive(-)
22875	Male	70-79	Negtive(-)
22876	Male	70-79	Negtive(-)
22877	Female	80-89	Negtive(-)
22878	Female	70-79	Negtive(-)
22879	Male	70-79	Negtive(-)
22880	Female	80-89	Negtive(-)
22881	Female	60-69	Negtive(-)
22882	Female	60-69	Negtive(-)
22883	Male	70-79	Negtive(-)
22884	Female	70-79	Negtive(-)
22885	Female	70-79	Negtive(-)
22886	Female	70-79	Negtive(-)
22887	Female	70-79	Negtive(-)
22888	Female	60-69	Negtive(-)
22889	Female	70-79	Negtive(-)
22890	Male	70-79	Negtive(-)
22891	Female	70-79	Negtive(-)
22892	Female	70-79	Negtive(-)
22893	Female	70-79	Negtive(-)
22894	Male	60-69	Positive(+)
22895	Female	70-79	Negtive(-)
22896	Female	70-79	Negtive(-)
22897	Female	80-89	Negtive(-)
22898	Female	80-89	Negtive(-)
22899	Female	60-69	Positive(+)
22900	Female	70-79	Negtive(-)
22901	Female	60-69	Negtive(-)
22902	Male	80-89	Negtive(-)
22903	Female	70-79	Positive(+)
22904	Female	80-89	Negtive(-)
22905	Male	>89	Negtive(-)
22906	Male	70-79	Positive(+)
22907	Male	70-79	Negtive(-)
22908	Female	80-89	Negtive(-)
22909	Male	80-89	Negtive(-)
22910	Male	70-79	Negtive(-)
22911	Male	70-79	Positive(+)
22912	Female	70-79	Positive(+)
22913	Female	60-69	Negtive(-)
22914	Male	80-89	Negtive(-)
22915	Male	80-89	Positive(+)
22916	Male	70-79	Positive(+)
22917	Male	70-79	Negtive(-)
22918	Male	70-79	Positive(+)
22919	Female	70-79	Negtive(-)
22920	Female	70-79	Positive(+)
22921	Male	80-89	Negtive(-)
22922	Male	70-79	Negtive(-)
22923	Male	70-79	Negtive(-)
22924	Male	70-79	Positive(+)
22925	Male	80-89	Negtive(-)
22926	Male	80-89	Negtive(-)
22927	Female	70-79	Positive(+)
22928	Female	60-69	Positive(+)
22929	Female	60-69	Negtive(-)
22930	Male	70-79	Negtive(-)
22931	Female	70-79	Negtive(-)
22932	Female	70-79	Negtive(-)
22933	Female	60-69	Negtive(-)
22934	Female	80-89	Negtive(-)
22935	Male	70-79	Negtive(-)
22936	Female	70-79	Negtive(-)
22937	Female	60-69	Negtive(-)
22938	Female	60-69	Negtive(-)
22939	Female	70-79	Negtive(-)
22940	Female	70-79	Positive(+)
22941	Female	80-89	Negtive(-)
22942	Male	70-79	Negtive(-)
22943	Female	80-89	Negtive(-)
22944	Female	70-79	Negtive(-)
22945	Male	70-79	Negtive(-)
22946	Female	70-79	Positive(+)
22947	Female	60-69	Negtive(-)
22948	Male	70-79	Negtive(-)
22949	Male	80-89	Positive(+)
22950	Female	70-79	Negtive(-)
22951	Male	70-79	Negtive(-)
22952	Male	70-79	Negtive(-)
22953	Male	60-69	Negtive(-)
22954	Male	70-79	Negtive(-)
22955	Female	70-79	Negtive(-)
22956	Male	70-79	Negtive(-)
22957	Male	60-69	Negtive(-)
22958	Female	70-79	Negtive(-)
22959	Male	70-79	Negtive(-)
22960	Male	80-89	Negtive(-)
22961	Female	70-79	Positive(+)
22962	Female	70-79	Negtive(-)
22963	Male	70-79	Negtive(-)
22964	Male	70-79	Negtive(-)
22965	Male	70-79	Negtive(-)
22966	Male	70-79	Negtive(-)
22967	Male	70-79	Positive(+)
22968	Male	60-69	Negtive(-)
22969	Male	70-79	Negtive(-)
22970	Female	70-79	Negtive(-)
22971	Female	>89	Negtive(-)
22972	Female	60-69	Negtive(-)
22973	Female	80-89	Positive(+)
22974	Female	80-89	Negtive(-)
22975	Female	60-69	Negtive(-)
22976	Male	60-69	Negtive(-)
22977	Female	60-69	Negtive(-)
22978	Female	60-69	Negtive(-)
22979	Male	80-89	Positive(+)
22980	Female	70-79	Negtive(-)
22981	Female	70-79	Negtive(-)
22982	Male	70-79	Negtive(-)
22983	Female	70-79	Negtive(-)
22984	Male	60-69	Negtive(-)
22985	Female	80-89	Negtive(-)
22986	Female	80-89	Negtive(-)
22987	Female	60-69	Positive(+)
22988	Female	70-79	Negtive(-)
22989	Male	70-79	Negtive(-)
22990	Male	70-79	Negtive(-)
22991	Male	70-79	Negtive(-)
22992	Female	70-79	Positive(+)
22993	Male	70-79	Negtive(-)
22994	Male	60-69	Negtive(-)
22995	Male	60-69	Negtive(-)
22996	Male	60-69	Negtive(-)
22997	Female	70-79	Negtive(-)
22998	Female	60-69	Negtive(-)
22999	Male	80-89	Positive(+)
23000	Male	70-79	Positive(+)
23001	Male	60-69	Negtive(-)
23002	Male	60-69	Negtive(-)
23003	Female	60-69	Negtive(-)
23004	Female	70-79	Negtive(-)
23005	Female	70-79	Negtive(-)
23006	Male	80-89	Negtive(-)
23007	Male	70-79	Positive(+)
23008	Male	60-69	Negtive(-)
23009	Female	60-69	Negtive(-)
23010	Female	70-79	Negtive(-)
23011	Male	70-79	Negtive(-)
23012	Male	>89	Negtive(-)
23013	Female	80-89	Negtive(-)
23014	Male	60-69	Negtive(-)
23015	Male	60-69	Negtive(-)
23016	Male	70-79	Negtive(-)
23017	Female	70-79	Negtive(-)
23018	Female	70-79	Negtive(-)
23019	Female	60-69	Negtive(-)
23020	Female	70-79	Negtive(-)
23021	Female	60-69	Negtive(-)
23022	Male	60-69	Negtive(-)
23023	Male	70-79	Negtive(-)
23024	Female	70-79	Negtive(-)
23025	Female	60-69	Positive(+)
23026	Female	70-79	Negtive(-)
23027	Female	60-69	Negtive(-)
23028	Female	70-79	Negtive(-)
23029	Female	70-79	Negtive(-)
23030	Female	60-69	Negtive(-)
23031	Female	60-69	Negtive(-)
23032	Female	70-79	Positive(+)
23033	Male	70-79	Negtive(-)
23034	Male	60-69	Negtive(-)
23035	Male	70-79	Negtive(-)
23036	Female	60-69	Negtive(-)
23037	Male	70-79	Negtive(-)
23038	Male	70-79	Negtive(-)
23039	Male	80-89	Negtive(-)
23040	Female	70-79	Negtive(-)
23041	Male	70-79	Negtive(-)
23042	Female	70-79	Negtive(-)
23043	Female	70-79	Negtive(-)
23044	Male	70-79	Negtive(-)
23045	Female	70-79	Negtive(-)
23046	Female	70-79	Negtive(-)
23047	Male	60-69	Negtive(-)
23048	Male	70-79	Negtive(-)
23049	Male	80-89	Negtive(-)
23050	Female	70-79	Negtive(-)
23051	Male	60-69	Negtive(-)
23052	Male	70-79	Negtive(-)
23053	Male	60-69	Negtive(-)
23054	Female	70-79	Negtive(-)
23055	Female	70-79	Negtive(-)
23056	Male	60-69	Negtive(-)
23057	Male	60-69	Negtive(-)
23058	Female	70-79	Negtive(-)
23059	Male	60-69	Negtive(-)
23060	Female	80-89	Negtive(-)
23061	Female	60-69	Positive(+)
23062	Male	60-69	Negtive(-)
23063	Female	70-79	Negtive(-)
23064	Male	70-79	Negtive(-)
23065	Female	60-69	Negtive(-)
23066	Female	60-69	Negtive(-)
23067	Male	70-79	Negtive(-)
23068	Male	60-69	Negtive(-)
23069	Male	60-69	Negtive(-)
23070	Female	60-69	Positive(+)
23071	Female	70-79	Negtive(-)
23072	Female	70-79	Negtive(-)
23073	Male	>89	Negtive(-)
23074	Female	70-79	Positive(+)
23075	Male	60-69	Negtive(-)
23076	Male	60-69	Negtive(-)
23077	Male	70-79	Negtive(-)
23078	Male	60-69	Negtive(-)
23079	Male	70-79	Positive(+)
23080	Female	80-89	Negtive(-)
23081	Male	70-79	Negtive(-)
23082	Female	60-69	Negtive(-)
23083	Female	70-79	Positive(+)
23084	Male	80-89	Negtive(-)
23085	Female	70-79	Negtive(-)
23086	Female	80-89	Negtive(-)
23087	Female	70-79	Positive(+)
23088	Male	70-79	Negtive(-)
23089	Male	70-79	Negtive(-)
23090	Female	80-89	Negtive(-)
23091	Male	60-69	Negtive(-)
23092	Male	70-79	Negtive(-)
23093	Female	70-79	Negtive(-)
23094	Male	70-79	Negtive(-)
23095	Male	60-69	Negtive(-)
23096	Male	70-79	Negtive(-)
23097	Male	70-79	Negtive(-)
23098	Male	60-69	Negtive(-)
23099	Male	70-79	Negtive(-)
23100	Male	80-89	Negtive(-)
23101	Male	70-79	Positive(+)
23102	Male	70-79	Negtive(-)
23103	Male	60-69	Negtive(-)
23104	Male	70-79	Negtive(-)
23105	Male	70-79	Negtive(-)
23106	Male	60-69	Negtive(-)
23107	Male	60-69	Negtive(-)
23108	Female	70-79	Negtive(-)
23109	Male	60-69	Negtive(-)
23110	Male	70-79	Negtive(-)
23111	Male	80-89	Negtive(-)
23112	Male	60-69	Positive(+)
23113	Male	70-79	Negtive(-)
23114	Female	60-69	Negtive(-)
23115	Female	70-79	Negtive(-)
23116	Male	60-69	Positive(+)
23117	Male	70-79	Negtive(-)
23118	Male	70-79	Negtive(-)
23119	Female	60-69	Positive(+)
23120	Male	70-79	Negtive(-)
23121	Male	70-79	Negtive(-)
23122	Male	70-79	Negtive(-)
23123	Female	70-79	Positive(+)
23124	Male	70-79	Negtive(-)
23125	Female	60-69	Negtive(-)
23126	Female	60-69	Negtive(-)
23127	Female	70-79	Negtive(-)
23128	Female	60-69	Negtive(-)
23129	Female	60-69	Negtive(-)
23130	Female	70-79	Negtive(-)
23131	Male	60-69	Negtive(-)
23132	Male	60-69	Negtive(-)
23133	Female	80-89	Negtive(-)
23134	Male	70-79	Negtive(-)
23135	Male	70-79	Positive(+)
23136	Female	70-79	Negtive(-)
23137	Female	70-79	Negtive(-)
23138	Female	70-79	Negtive(-)
23139	Female	70-79	Negtive(-)
23140	Female	70-79	Negtive(-)
23141	Female	70-79	Negtive(-)
23142	Male	80-89	Negtive(-)
23143	Male	60-69	Negtive(-)
23144	Male	70-79	Negtive(-)
23145	Female	70-79	Negtive(-)
23146	Female	60-69	Negtive(-)
23147	Female	70-79	Negtive(-)
23148	Male	70-79	Negtive(-)
23149	Male	70-79	Positive(+)
23150	Female	70-79	Negtive(-)
23151	Female	70-79	Negtive(-)
23152	Male	70-79	Negtive(-)
23153	Male	70-79	Negtive(-)
23154	Female	70-79	Negtive(-)
23155	Female	70-79	Negtive(-)
23156	Male	60-69	Negtive(-)
23157	Male	70-79	Negtive(-)
23158	Female	70-79	Positive(+)
23159	Female	70-79	Negtive(-)
23160	Female	70-79	Negtive(-)
23161	Female	70-79	Negtive(-)
23162	Male	70-79	Positive(+)
23163	Male	70-79	Negtive(-)
23164	Female	70-79	Negtive(-)
23165	Female	70-79	Negtive(-)
23166	Female	80-89	Negtive(-)
23167	Male	70-79	Negtive(-)
23168	Male	70-79	Negtive(-)
23169	Male	70-79	Negtive(-)
23170	Female	60-69	Negtive(-)
23171	Female	60-69	Negtive(-)
23172	Female	70-79	Negtive(-)
23173	Female	70-79	Negtive(-)
23174	Female	70-79	Negtive(-)
23175	Female	60-69	Negtive(-)
23176	Female	70-79	Negtive(-)
23177	Male	70-79	Negtive(-)
23178	Female	60-69	Negtive(-)
23179	Female	60-69	Negtive(-)
23180	Male	70-79	Negtive(-)
23181	Female	70-79	Negtive(-)
23182	Female	80-89	Negtive(-)
23183	Male	60-69	Negtive(-)
23184	Male	60-69	Negtive(-)
23185	Male	60-69	Negtive(-)
23186	Male	60-69	Negtive(-)
23187	Male	70-79	Negtive(-)
23188	Female	60-69	Negtive(-)
23189	Female	60-69	Negtive(-)
23190	Female	60-69	Negtive(-)
23191	Female	80-89	Positive(+)
23192	Male	70-79	Negtive(-)
23193	Female	70-79	Negtive(-)
23194	Male	80-89	Negtive(-)
23195	Male	60-69	Negtive(-)
23196	Female	70-79	Negtive(-)
23197	Female	60-69	Negtive(-)
23198	Male	70-79	Negtive(-)
23199	Female	60-69	Negtive(-)
23200	Male	70-79	Negtive(-)
23201	Female	70-79	Negtive(-)
23202	Male	70-79	Negtive(-)
23203	Female	70-79	Negtive(-)
23204	Male	70-79	Positive(+)
23205	Male	70-79	Negtive(-)
23206	Female	70-79	Negtive(-)
23207	Male	70-79	Negtive(-)
23208	Male	70-79	Negtive(-)
23209	Female	>89	Negtive(-)
23210	Male	60-69	Negtive(-)
23211	Female	70-79	Negtive(-)
23212	Female	60-69	Negtive(-)
23213	Male	70-79	Positive(+)
23214	Female	70-79	Negtive(-)
23215	Male	60-69	Negtive(-)
23216	Female	60-69	Negtive(-)
23217	Female	60-69	Negtive(-)
23218	Male	70-79	Negtive(-)
23219	Female	60-69	Negtive(-)
23220	Male	60-69	Negtive(-)
23221	Female	70-79	Negtive(-)
23222	Male	60-69	Negtive(-)
23223	Female	70-79	Negtive(-)
23224	Male	60-69	Negtive(-)
23225	Male	70-79	Negtive(-)
23226	Female	80-89	Negtive(-)
23227	Female	60-69	Negtive(-)
23228	Female	80-89	Negtive(-)
23229	Female	80-89	Negtive(-)
23230	Male	60-69	Negtive(-)
23231	Male	70-79	Negtive(-)
23232	Female	70-79	Negtive(-)
23233	Male	70-79	Negtive(-)
23234	Female	70-79	Negtive(-)
23235	Male	70-79	Negtive(-)
23236	Male	70-79	Negtive(-)
23237	Female	80-89	Negtive(-)
23238	Female	70-79	Negtive(-)
23239	Male	70-79	Positive(+)
23240	Female	70-79	Negtive(-)
23241	Female	70-79	Negtive(-)
23242	Male	70-79	Negtive(-)
23243	Female	70-79	Negtive(-)
23244	Female	70-79	Negtive(-)
23245	Female	70-79	Negtive(-)
23246	Female	70-79	Negtive(-)
23247	Female	70-79	Negtive(-)
23248	Male	80-89	Negtive(-)
23249	Female	60-69	Negtive(-)
23250	Female	70-79	Negtive(-)
23251	Male	80-89	Positive(+)
23252	Female	80-89	Negtive(-)
23253	Female	70-79	Negtive(-)
23254	Male	70-79	Negtive(-)
23255	Female	60-69	Negtive(-)
23256	Female	70-79	Negtive(-)
23257	Female	70-79	Negtive(-)
23258	Female	60-69	Negtive(-)
23259	Male	70-79	Negtive(-)
23260	Male	70-79	Negtive(-)
23261	Male	70-79	Positive(+)
23262	Female	70-79	Negtive(-)
23263	Female	60-69	Negtive(-)
23264	Male	70-79	Positive(+)
23265	Female	60-69	Negtive(-)
23266	Female	70-79	Negtive(-)
23267	Male	70-79	Negtive(-)
23268	Male	70-79	Negtive(-)
23269	Male	80-89	Positive(+)
23270	Male	60-69	Negtive(-)
23271	Female	60-69	Negtive(-)
23272	Female	70-79	Negtive(-)
23273	Female	80-89	Negtive(-)
23274	Male	70-79	Negtive(-)
23275	Female	60-69	Negtive(-)
23276	Female	70-79	Negtive(-)
23277	Female	70-79	Negtive(-)
23278	Male	60-69	Negtive(-)
23279	Male	70-79	Negtive(-)
23280	Male	70-79	Negtive(-)
23281	Male	60-69	Positive(+)
23282	Female	70-79	Negtive(-)
23283	Male	60-69	Negtive(-)
23284	Female	80-89	Negtive(-)
23285	Female	60-69	Negtive(-)
23286	Male	70-79	Negtive(-)
23287	Male	60-69	Negtive(-)
23288	Male	60-69	Negtive(-)
23289	Female	70-79	Negtive(-)
23290	Male	70-79	Positive(+)
23291	Male	60-69	Negtive(-)
23292	Female	60-69	Negtive(-)
23293	Female	70-79	Positive(+)
23294	Male	70-79	Negtive(-)
23295	Male	60-69	Negtive(-)
23296	Male	60-69	Negtive(-)
23297	Male	60-69	Negtive(-)
23298	Male	70-79	Negtive(-)
23299	Male	60-69	Negtive(-)
23300	Female	70-79	Negtive(-)
23301	Male	70-79	Positive(+)
23302	Male	60-69	Positive(+)
23303	Male	70-79	Negtive(-)
23304	Male	70-79	Negtive(-)
23305	Male	60-69	Negtive(-)
23306	Female	70-79	Negtive(-)
23307	Male	80-89	Negtive(-)
23308	Male	70-79	Negtive(-)
23309	Female	70-79	Positive(+)
23310	Female	70-79	Negtive(-)
23311	Male	60-69	Negtive(-)
23312	Female	70-79	Negtive(-)
23313	Male	60-69	Negtive(-)
23314	Male	70-79	Negtive(-)
23315	Female	70-79	Negtive(-)
23316	Male	80-89	Negtive(-)
23317	Female	70-79	Negtive(-)
23318	Female	70-79	Negtive(-)
23319	Male	60-69	Negtive(-)
23320	Male	60-69	Positive(+)
23321	Female	70-79	Negtive(-)
23322	Male	60-69	Positive(+)
23323	Female	60-69	Negtive(-)
23324	Female	70-79	Negtive(-)
23325	Female	60-69	Negtive(-)
23326	Female	70-79	Positive(+)
23327	Male	60-69	Positive(+)
23328	Female	70-79	Negtive(-)
23329	Female	70-79	Negtive(-)
23330	Female	70-79	Negtive(-)
23331	Male	70-79	Negtive(-)
23332	Male	70-79	Negtive(-)
23333	Female	60-69	Positive(+)
23334	Male	70-79	Negtive(-)
23335	Male	70-79	Negtive(-)
23336	Male	60-69	Negtive(-)
23337	Male	70-79	Positive(+)
23338	Female	70-79	Negtive(-)
23339	Female	70-79	Negtive(-)
23340	Female	70-79	Negtive(-)
23341	Male	60-69	Negtive(-)
23342	Female	70-79	Negtive(-)
23343	Male	70-79	Negtive(-)
23344	Male	70-79	Negtive(-)
23345	Female	70-79	Negtive(-)
23346	Male	70-79	Positive(+)
23347	Male	70-79	Positive(+)
23348	Female	80-89	Negtive(-)
23349	Female	>89	Negtive(-)
23350	Male	70-79	Negtive(-)
23351	Female	60-69	Negtive(-)
23352	Female	46-59	Negtive(-)
23353	Female	70-79	Positive(+)
23354	Male	70-79	Negtive(-)
23355	Male	60-69	Negtive(-)
23356	Female	70-79	Negtive(-)
23357	Female	60-69	Positive(+)
23358	Female	70-79	Negtive(-)
23359	Male	80-89	Negtive(-)
23360	Female	60-69	Negtive(-)
23361	Male	70-79	Negtive(-)
23362	Male	70-79	Negtive(-)
23363	Male	70-79	Negtive(-)
23364	Male	70-79	Negtive(-)
23365	Female	70-79	Positive(+)
23366	Male	60-69	Negtive(-)
23367	Male	70-79	Negtive(-)
23368	Female	80-89	Negtive(-)
23369	Female	70-79	Negtive(-)
23370	Male	70-79	Negtive(-)
23371	Male	70-79	Negtive(-)
23372	Male	60-69	Negtive(-)
23373	Female	70-79	Negtive(-)
23374	Female	60-69	Negtive(-)
23375	Female	60-69	Positive(+)
23376	Female	70-79	Negtive(-)
23377	Male	70-79	Negtive(-)
23378	Female	70-79	Positive(+)
23379	Male	60-69	Negtive(-)
23380	Female	60-69	Negtive(-)
23381	Male	70-79	Negtive(-)
23382	Male	70-79	Negtive(-)
23383	Male	70-79	Negtive(-)
23384	Female	60-69	Negtive(-)
23385	Female	70-79	Negtive(-)
23386	Female	70-79	Positive(+)
23387	Female	70-79	Negtive(-)
23388	Male	60-69	Negtive(-)
23389	Female	70-79	Negtive(-)
23390	Male	70-79	Negtive(-)
23391	Male	60-69	Negtive(-)
23392	Female	70-79	Negtive(-)
23393	Male	60-69	Negtive(-)
23394	Male	70-79	Negtive(-)
23395	Male	70-79	Negtive(-)
23396	Female	60-69	Negtive(-)
23397	Male	70-79	Negtive(-)
23398	Male	60-69	Negtive(-)
23399	Female	60-69	Negtive(-)
23400	Female	80-89	Positive(+)
23401	Male	60-69	Negtive(-)
23402	Male	70-79	Negtive(-)
23403	Male	70-79	Positive(+)
23404	Male	70-79	Negtive(-)
23405	Male	70-79	Negtive(-)
23406	Male	70-79	Negtive(-)
23407	Female	70-79	Negtive(-)
23408	Male	80-89	Negtive(-)
23409	Male	70-79	Negtive(-)
23410	Male	70-79	Negtive(-)
23411	Male	60-69	Negtive(-)
23412	Male	70-79	Positive(+)
23413	Female	>89	Negtive(-)
23414	Male	60-69	Positive(+)
23415	Female	60-69	Negtive(-)
23416	Female	60-69	Positive(+)
23417	Female	>89	Negtive(-)
23418	Female	>89	Negtive(-)
23419	Female	70-79	Negtive(-)
23420	Male	60-69	Negtive(-)
23421	Male	60-69	Negtive(-)
23422	Male	60-69	Negtive(-)
23423	Female	70-79	Positive(+)
23424	Female	80-89	Negtive(-)
23425	Male	80-89	Negtive(-)
23426	Female	>89	Negtive(-)
23427	Female	70-79	Negtive(-)
23428	Male	60-69	Negtive(-)
23429	Male	70-79	Negtive(-)
23430	Male	70-79	Positive(+)
23431	Female	60-69	Negtive(-)
23432	Male	60-69	Negtive(-)
23433	Male	70-79	Negtive(-)
23434	Male	70-79	Negtive(-)
23435	Male	70-79	Positive(+)
23436	Female	70-79	Positive(+)
23437	Male	70-79	Negtive(-)
23438	Male	70-79	Negtive(-)
23439	Female	70-79	Negtive(-)
23440	Female	60-69	Negtive(-)
23441	Female	60-69	Positive(+)
23442	Female	60-69	Negtive(-)
23443	Female	70-79	Negtive(-)
23444	Female	60-69	Negtive(-)
23445	Female	70-79	Negtive(-)
23446	Female	70-79	Negtive(-)
23447	Male	70-79	Negtive(-)
23448	Female	80-89	Negtive(-)
23449	Female	70-79	Negtive(-)
23450	Male	70-79	Positive(+)
23451	Female	80-89	Negtive(-)
23452	Female	70-79	Negtive(-)
23453	Male	60-69	Negtive(-)
23454	Male	60-69	Negtive(-)
23455	Female	70-79	Negtive(-)
23456	Male	60-69	Negtive(-)
23457	Male	70-79	Negtive(-)
23458	Male	70-79	Negtive(-)
23459	Female	70-79	Negtive(-)
23460	Male	80-89	Positive(+)
23461	Male	70-79	Negtive(-)
23462	Male	60-69	Negtive(-)
23463	Female	60-69	Negtive(-)
23464	Female	70-79	Negtive(-)
23465	Male	70-79	Negtive(-)
23466	Male	60-69	Negtive(-)
23467	Male	60-69	Negtive(-)
23468	Female	60-69	Negtive(-)
23469	Female	70-79	Positive(+)
23470	Male	70-79	Negtive(-)
23471	Female	70-79	Negtive(-)
23472	Male	70-79	Negtive(-)
23473	Male	70-79	Negtive(-)
23474	Female	>89	Negtive(-)
23475	Female	70-79	Negtive(-)
23476	Male	60-69	Negtive(-)
23477	Female	70-79	Negtive(-)
23478	Female	80-89	Negtive(-)
23479	Female	70-79	Negtive(-)
23480	Male	70-79	Negtive(-)
23481	Male	70-79	Negtive(-)
23482	Male	70-79	Negtive(-)
23483	Female	60-69	Negtive(-)
23484	Male	70-79	Negtive(-)
23485	Female	70-79	Negtive(-)
23486	Male	80-89	Positive(+)
23487	Female	70-79	Negtive(-)
23488	Female	70-79	Negtive(-)
23489	Male	70-79	Negtive(-)
23490	Female	70-79	Negtive(-)
23491	Female	60-69	Negtive(-)
23492	Female	70-79	Negtive(-)
23493	Male	60-69	Negtive(-)
23494	Female	80-89	Negtive(-)
23495	Female	70-79	Negtive(-)
23496	Male	70-79	Negtive(-)
23497	Female	70-79	Positive(+)
23498	Female	80-89	Negtive(-)
23499	Male	60-69	Negtive(-)
23500	Female	70-79	Negtive(-)
23501	Male	60-69	Negtive(-)
23502	Female	70-79	Negtive(-)
23503	Male	60-69	Negtive(-)
23504	Male	80-89	Negtive(-)
23505	Female	70-79	Negtive(-)
23506	Female	<46	Negtive(-)
23507	Male	60-69	Negtive(-)
23508	Female	60-69	Negtive(-)
23509	Male	80-89	Negtive(-)
23510	Male	80-89	Negtive(-)
23511	Male	60-69	Negtive(-)
23512	Male	60-69	Negtive(-)
23513	Male	70-79	Negtive(-)
23514	Male	70-79	Positive(+)
23515	Male	70-79	Negtive(-)
23516	Female	70-79	Negtive(-)
23517	Female	70-79	Negtive(-)
23518	Male	70-79	Negtive(-)
23519	Female	70-79	Negtive(-)
23520	Female	80-89	Negtive(-)
23521	Male	60-69	Negtive(-)
23522	Female	60-69	Negtive(-)
23523	Female	70-79	Negtive(-)
23524	Female	80-89	Negtive(-)
23525	Male	60-69	Positive(+)
23526	Male	70-79	Negtive(-)
23527	Female	70-79	Negtive(-)
23528	Male	80-89	Negtive(-)
23529	Female	60-69	Negtive(-)
23530	Male	70-79	Negtive(-)
23531	Female	70-79	Positive(+)
23532	Female	70-79	Negtive(-)
23533	Male	80-89	Positive(+)
23534	Male	70-79	Negtive(-)
23535	Male	60-69	Negtive(-)
23536	Male	80-89	Negtive(-)
23537	Male	70-79	Negtive(-)
23538	Female	70-79	Positive(+)
23539	Male	70-79	Negtive(-)
23540	Female	60-69	Negtive(-)
23541	Female	70-79	Negtive(-)
23542	Male	70-79	Negtive(-)
23543	Female	70-79	Positive(+)
23544	Female	70-79	Negtive(-)
23545	Female	70-79	Negtive(-)
23546	Female	70-79	Negtive(-)
23547	Male	70-79	Negtive(-)
23548	Female	70-79	Negtive(-)
23549	Female	70-79	Negtive(-)
23550	Male	70-79	Negtive(-)
23551	Female	60-69	Negtive(-)
23552	Male	80-89	Positive(+)
23553	Female	60-69	Negtive(-)
23554	Female	80-89	Negtive(-)
23555	Female	70-79	Negtive(-)
23556	Female	80-89	Negtive(-)
23557	Female	70-79	Negtive(-)
23558	Male	70-79	Negtive(-)
23559	Female	70-79	Negtive(-)
23560	Female	70-79	Negtive(-)
23561	Male	80-89	Negtive(-)
23562	Female	60-69	Positive(+)
23563	Male	70-79	Negtive(-)
23564	Male	80-89	Negtive(-)
23565	Male	>89	Negtive(-)
23566	Male	60-69	Negtive(-)
23567	Female	60-69	Negtive(-)
23568	Male	80-89	Negtive(-)
23569	Female	70-79	Negtive(-)
23570	Female	70-79	Negtive(-)
23571	Female	70-79	Negtive(-)
23572	Male	70-79	Negtive(-)
23573	Female	70-79	Negtive(-)
23574	Female	70-79	Negtive(-)
23575	Male	70-79	Negtive(-)
23576	Male	60-69	Negtive(-)
23577	Female	80-89	Negtive(-)
23578	Female	60-69	Positive(+)
23579	Female	70-79	Negtive(-)
23580	Male	>89	Negtive(-)
23581	Male	60-69	Negtive(-)
23582	Male	80-89	Negtive(-)
23583	Female	70-79	Negtive(-)
23584	Male	70-79	Negtive(-)
23585	Female	70-79	Negtive(-)
23586	Male	70-79	Negtive(-)
23587	Female	70-79	Negtive(-)
23588	Female	80-89	Negtive(-)
23589	Male	80-89	Negtive(-)
23590	Female	80-89	Negtive(-)
23591	Male	70-79	Negtive(-)
23592	Female	70-79	Negtive(-)
23593	Female	60-69	Positive(+)
23594	Male	60-69	Negtive(-)
23595	Male	60-69	Negtive(-)
23596	Male	70-79	Negtive(-)
23597	Female	70-79	Negtive(-)
23598	Female	70-79	Negtive(-)
23599	Female	70-79	Negtive(-)
23600	Male	70-79	Negtive(-)
23601	Female	70-79	Negtive(-)
23602	Female	80-89	Negtive(-)
23603	Female	70-79	Negtive(-)
23604	Female	70-79	Negtive(-)
23605	Female	70-79	Negtive(-)
23606	Male	70-79	Negtive(-)
23607	Male	70-79	Negtive(-)
23608	Female	70-79	Negtive(-)
23609	Female	70-79	Negtive(-)
23610	Male	60-69	Negtive(-)
23611	Male	70-79	Negtive(-)
23612	Male	70-79	Negtive(-)
23613	Male	70-79	Negtive(-)
23614	Female	70-79	Negtive(-)
23615	Male	70-79	Negtive(-)
23616	Male	80-89	Negtive(-)
23617	Female	60-69	Negtive(-)
23618	Male	60-69	Negtive(-)
23619	Male	70-79	Negtive(-)
23620	Male	60-69	Negtive(-)
23621	Female	70-79	Negtive(-)
23622	Male	70-79	Positive(+)
23623	Female	70-79	Negtive(-)
23624	Female	60-69	Negtive(-)
23625	Female	70-79	Negtive(-)
23626	Female	70-79	Positive(+)
23627	Male	70-79	Negtive(-)
23628	Male	80-89	Negtive(-)
23629	Female	70-79	Negtive(-)
23630	Male	60-69	Negtive(-)
23631	Male	70-79	Negtive(-)
23632	Male	70-79	Negtive(-)
23633	Male	80-89	Negtive(-)
23634	Female	70-79	Negtive(-)
23635	Male	70-79	Negtive(-)
23636	Female	60-69	Negtive(-)
23637	Female	70-79	Negtive(-)
23638	Male	60-69	Negtive(-)
23639	Male	60-69	Negtive(-)
23640	Male	80-89	Negtive(-)
23641	Male	70-79	Negtive(-)
23642	Female	60-69	Negtive(-)
23643	Male	60-69	Negtive(-)
23644	Female	70-79	Positive(+)
23645	Male	60-69	Negtive(-)
23646	Female	60-69	Negtive(-)
23647	Female	70-79	Negtive(-)
23648	Female	70-79	Negtive(-)
23649	Male	70-79	Negtive(-)
23650	Female	60-69	Negtive(-)
23651	Female	70-79	Positive(+)
23652	Female	70-79	Negtive(-)
23653	Male	60-69	Negtive(-)
23654	Male	60-69	Negtive(-)
23655	Female	70-79	Negtive(-)
23656	Female	80-89	Negtive(-)
23657	Male	70-79	Negtive(-)
23658	Female	70-79	Negtive(-)
23659	Female	>89	Negtive(-)
23660	Male	80-89	Negtive(-)
23661	Female	70-79	Negtive(-)
23662	Male	70-79	Negtive(-)
23663	Male	60-69	Negtive(-)
23664	Male	46-59	Negtive(-)
23665	Male	70-79	Negtive(-)
23666	Male	70-79	Positive(+)
23667	Male	70-79	Negtive(-)
23668	Female	70-79	Positive(+)
23669	Female	60-69	Negtive(-)
23670	Female	70-79	Negtive(-)
23671	Male	70-79	Negtive(-)
23672	Female	70-79	Negtive(-)
23673	Female	80-89	Negtive(-)
23674	Female	70-79	Negtive(-)
23675	Male	70-79	Negtive(-)
23676	Male	80-89	Negtive(-)
23677	Male	80-89	Positive(+)
23678	Female	70-79	Negtive(-)
23679	Male	60-69	Negtive(-)
23680	Female	60-69	Negtive(-)
23681	Male	70-79	Negtive(-)
23682	Male	80-89	Negtive(-)
23683	Male	70-79	Negtive(-)
23684	Female	70-79	Negtive(-)
23685	Female	70-79	Negtive(-)
23686	Female	60-69	Positive(+)
23687	Female	70-79	Negtive(-)
23688	Female	70-79	Negtive(-)
23689	Male	70-79	Negtive(-)
23690	Male	70-79	Negtive(-)
23691	Female	60-69	Negtive(-)
23692	Female	80-89	Negtive(-)
23693	Male	70-79	Negtive(-)
23694	Male	60-69	Negtive(-)
23695	Female	70-79	Negtive(-)
23696	Female	60-69	Negtive(-)
23697	Female	60-69	Negtive(-)
23698	Female	46-59	Positive(+)
23699	Female	70-79	Negtive(-)
23700	Female	70-79	Negtive(-)
23701	Male	80-89	Negtive(-)
23702	Female	60-69	Negtive(-)
23703	Male	60-69	Negtive(-)
23704	Male	70-79	Positive(+)
23705	Female	70-79	Negtive(-)
23706	Male	60-69	Negtive(-)
23707	Female	60-69	Negtive(-)
23708	Male	70-79	Negtive(-)
23709	Female	80-89	Positive(+)
23710	Female	80-89	Negtive(-)
23711	Female	70-79	Negtive(-)
23712	Female	70-79	Negtive(-)
23713	Male	80-89	Positive(+)
23714	Male	70-79	Negtive(-)
23715	Female	70-79	Negtive(-)
23716	Male	70-79	Negtive(-)
23717	Male	60-69	Negtive(-)
23718	Female	60-69	Positive(+)
23719	Female	80-89	Negtive(-)
23720	Male	70-79	Negtive(-)
23721	Female	70-79	Negtive(-)
23722	Male	70-79	Negtive(-)
23723	Male	70-79	Negtive(-)
23724	Female	70-79	Negtive(-)
23725	Male	70-79	Negtive(-)
23726	Male	70-79	Negtive(-)
23727	Male	70-79	Negtive(-)
23728	Female	70-79	Negtive(-)
23729	Male	70-79	Negtive(-)
23730	Female	70-79	Negtive(-)
23731	Female	60-69	Negtive(-)
23732	Male	70-79	Negtive(-)
23733	Male	70-79	Negtive(-)
23734	Female	70-79	Negtive(-)
23735	Female	60-69	Negtive(-)
23736	Male	60-69	Negtive(-)
23737	Female	60-69	Negtive(-)
23738	Female	60-69	Negtive(-)
23739	Female	70-79	Positive(+)
23740	Male	70-79	Negtive(-)
23741	Female	70-79	Negtive(-)
23742	Male	60-69	Negtive(-)
23743	Male	70-79	Negtive(-)
23744	Male	60-69	Negtive(-)
23745	Male	70-79	Negtive(-)
23746	Male	80-89	Negtive(-)
23747	Male	80-89	Negtive(-)
23748	Male	70-79	Negtive(-)
23749	Male	60-69	Negtive(-)
23750	Female	60-69	Negtive(-)
23751	Female	70-79	Positive(+)
23752	Female	70-79	Negtive(-)
23753	Male	80-89	Negtive(-)
23754	Male	80-89	Negtive(-)
23755	Female	70-79	Negtive(-)
23756	Female	60-69	Positive(+)
23757	Male	60-69	Negtive(-)
23758	Male	60-69	Negtive(-)
23759	Male	60-69	Negtive(-)
23760	Female	70-79	Positive(+)
23761	Male	70-79	Negtive(-)
23762	Male	70-79	Negtive(-)
23763	Male	70-79	Negtive(-)
23764	Female	70-79	Negtive(-)
23765	Male	70-79	Negtive(-)
23766	Male	60-69	Negtive(-)
23767	Male	60-69	Negtive(-)
23768	Male	70-79	Negtive(-)
23769	Male	70-79	Positive(+)
23770	Female	70-79	Negtive(-)
23771	Female	>89	Negtive(-)
23772	Female	70-79	Negtive(-)
23773	Female	70-79	Negtive(-)
23774	Male	80-89	Negtive(-)
23775	Female	80-89	Negtive(-)
23776	Female	80-89	Positive(+)
23777	Female	70-79	Negtive(-)
23778	Male	70-79	Negtive(-)
23779	Male	70-79	Negtive(-)
23780	Male	70-79	Negtive(-)
23781	Female	80-89	Negtive(-)
23782	Male	70-79	Negtive(-)
23783	Female	70-79	Positive(+)
23784	Male	80-89	Negtive(-)
23785	Male	70-79	Negtive(-)
23786	Female	70-79	Negtive(-)
23787	Female	60-69	Negtive(-)
23788	Male	80-89	Negtive(-)
23789	Male	70-79	Negtive(-)
23790	Male	80-89	Negtive(-)
23791	Male	70-79	Positive(+)
23792	Female	70-79	Negtive(-)
23793	Male	80-89	Negtive(-)
23794	Female	70-79	Negtive(-)
23795	Male	70-79	Negtive(-)
23796	Male	70-79	Negtive(-)
23797	Female	70-79	Negtive(-)
23798	Male	70-79	Positive(+)
23799	Female	60-69	Negtive(-)
23800	Male	70-79	Negtive(-)
23801	Male	60-69	Negtive(-)
23802	Female	60-69	Negtive(-)
23803	Female	70-79	Negtive(-)
23804	Male	80-89	Negtive(-)
23805	Female	70-79	Positive(+)
23806	Female	80-89	Negtive(-)
23807	Female	70-79	Negtive(-)
23808	Male	70-79	Negtive(-)
23809	Female	70-79	Negtive(-)
23810	Male	70-79	Negtive(-)
23811	Male	70-79	Negtive(-)
23812	Female	70-79	Negtive(-)
23813	Female	70-79	Negtive(-)
23814	Female	80-89	Negtive(-)
23815	Female	80-89	Negtive(-)
23816	Female	70-79	Negtive(-)
23817	Female	60-69	Negtive(-)
23818	Female	70-79	Negtive(-)
23819	Female	70-79	Negtive(-)
23820	Male	60-69	Negtive(-)
23821	Male	60-69	Negtive(-)
23822	Female	80-89	Negtive(-)
23823	Female	70-79	Negtive(-)
23824	Female	70-79	Negtive(-)
23825	Male	70-79	Positive(+)
23826	Male	80-89	Negtive(-)
23827	Male	70-79	Negtive(-)
23828	Male	60-69	Negtive(-)
23829	Male	80-89	Negtive(-)
23830	Male	60-69	Negtive(-)
23831	Female	60-69	Negtive(-)
23832	Female	70-79	Negtive(-)
23833	Male	70-79	Negtive(-)
23834	Male	70-79	Negtive(-)
23835	Male	>89	Negtive(-)
23836	Male	70-79	Positive(+)
23837	Female	80-89	Negtive(-)
23838	Female	70-79	Negtive(-)
23839	Male	60-69	Negtive(-)
23840	Female	70-79	Negtive(-)
23841	Female	60-69	Negtive(-)
23842	Female	70-79	Negtive(-)
23843	Male	70-79	Negtive(-)
23844	Female	70-79	Negtive(-)
23845	Female	60-69	Negtive(-)
23846	Female	70-79	Positive(+)
23847	Female	80-89	Negtive(-)
23848	Male	70-79	Negtive(-)
23849	Female	70-79	Negtive(-)
23850	Female	70-79	Negtive(-)
23851	Female	70-79	Negtive(-)
23852	Female	70-79	Positive(+)
23853	Female	70-79	Negtive(-)
23854	Male	60-69	Negtive(-)
23855	Male	70-79	Negtive(-)
23856	Male	60-69	Negtive(-)
23857	Female	80-89	Negtive(-)
23858	Male	70-79	Negtive(-)
23859	Female	70-79	Negtive(-)
23860	Male	70-79	Negtive(-)
23861	Female	70-79	Positive(+)
23862	Female	60-69	Negtive(-)
23863	Female	70-79	Negtive(-)
23864	Male	70-79	Negtive(-)
23865	Female	70-79	Negtive(-)
23866	Male	60-69	Negtive(-)
23867	Female	70-79	Negtive(-)
23868	Male	<46	Negtive(-)
23869	Female	60-69	Negtive(-)
23870	Female	70-79	Negtive(-)
23871	Female	70-79	Negtive(-)
23872	Female	80-89	Negtive(-)
23873	Female	70-79	Positive(+)
23874	Male	70-79	Negtive(-)
23875	Male	70-79	Negtive(-)
23876	Male	70-79	Negtive(-)
23877	Male	70-79	Negtive(-)
23878	Male	70-79	Negtive(-)
23879	Male	70-79	Negtive(-)
23880	Female	70-79	Negtive(-)
23881	Male	70-79	Negtive(-)
23882	Male	70-79	Negtive(-)
23883	Female	60-69	Negtive(-)
23884	Female	80-89	Negtive(-)
23885	Female	70-79	Negtive(-)
23886	Male	70-79	Negtive(-)
23887	Female	70-79	Negtive(-)
23888	Female	80-89	Positive(+)
23889	Female	80-89	Negtive(-)
23890	Male	70-79	Positive(+)
23891	Male	70-79	Negtive(-)
23892	Female	80-89	Negtive(-)
23893	Male	70-79	Negtive(-)
23894	Female	60-69	Negtive(-)
23895	Female	60-69	Negtive(-)
23896	Female	70-79	Negtive(-)
23897	Female	70-79	Negtive(-)
23898	Male	60-69	Negtive(-)
23899	Female	70-79	Negtive(-)
23900	Female	70-79	Negtive(-)
23901	Female	70-79	Negtive(-)
23902	Male	60-69	Negtive(-)
23903	Female	70-79	Negtive(-)
23904	Female	70-79	Negtive(-)
23905	Female	70-79	Negtive(-)
23906	Male	70-79	Negtive(-)
23907	Male	70-79	Negtive(-)
23908	Male	70-79	Negtive(-)
23909	Male	70-79	Negtive(-)
23910	Female	70-79	Negtive(-)
23911	Male	70-79	Negtive(-)
23912	Female	60-69	Negtive(-)
23913	Female	70-79	Negtive(-)
23914	Female	80-89	Positive(+)
23915	Male	70-79	Negtive(-)
23916	Female	60-69	Negtive(-)
23917	Female	70-79	Negtive(-)
23918	Female	70-79	Negtive(-)
23919	Male	70-79	Negtive(-)
23920	Female	80-89	Positive(+)
23921	Female	70-79	Negtive(-)
23922	Female	70-79	Negtive(-)
23923	Male	70-79	Negtive(-)
23924	Female	70-79	Positive(+)
23925	Female	70-79	Negtive(-)
23926	Female	70-79	Negtive(-)
23927	Female	70-79	Negtive(-)
23928	Male	70-79	Negtive(-)
23929	Female	70-79	Negtive(-)
23930	Female	70-79	Negtive(-)
23931	Male	70-79	Negtive(-)
23932	Male	70-79	Negtive(-)
23933	Male	60-69	Negtive(-)
23934	Male	80-89	Positive(+)
23935	Male	70-79	Negtive(-)
23936	Female	60-69	Negtive(-)
23937	Male	70-79	Negtive(-)
23938	Male	60-69	Negtive(-)
23939	Female	60-69	Negtive(-)
23940	Male	60-69	Negtive(-)
23941	Female	70-79	Negtive(-)
23942	Female	70-79	Negtive(-)
23943	Male	70-79	Negtive(-)
23944	Male	60-69	Negtive(-)
23945	Male	60-69	Negtive(-)
23946	Male	60-69	Negtive(-)
23947	Male	70-79	Negtive(-)
23948	Female	70-79	Negtive(-)
23949	Male	60-69	Negtive(-)
23950	Female	70-79	Negtive(-)
23951	Male	80-89	Negtive(-)
23952	Female	70-79	Negtive(-)
23953	Female	80-89	Positive(+)
23954	Male	60-69	Negtive(-)
23955	Male	70-79	Negtive(-)
23956	Male	70-79	Negtive(-)
23957	Male	70-79	Negtive(-)
23958	Female	70-79	Negtive(-)
23959	Female	80-89	Negtive(-)
23960	Female	80-89	Negtive(-)
23961	Female	70-79	Negtive(-)
23962	Female	70-79	Negtive(-)
23963	Female	70-79	Negtive(-)
23964	Female	70-79	Negtive(-)
23965	Female	70-79	Negtive(-)
23966	Female	70-79	Negtive(-)
23967	Male	70-79	Negtive(-)
23968	Female	60-69	Negtive(-)
23969	Male	60-69	Positive(+)
23970	Male	70-79	Negtive(-)
23971	Female	60-69	Negtive(-)
23972	Male	60-69	Negtive(-)
23973	Female	70-79	Negtive(-)
23974	Female	60-69	Negtive(-)
23975	Female	70-79	Negtive(-)
23976	Female	70-79	Positive(+)
23977	Male	70-79	Negtive(-)
23978	Female	70-79	Negtive(-)
23979	Female	70-79	Negtive(-)
23980	Female	70-79	Negtive(-)
23981	Female	70-79	Negtive(-)
23982	Male	80-89	Negtive(-)
23983	Female	70-79	Negtive(-)
23984	Female	80-89	Negtive(-)
23985	Male	70-79	Negtive(-)
23986	Male	70-79	Negtive(-)
23987	Female	60-69	Negtive(-)
23988	Female	60-69	Negtive(-)
23989	Male	70-79	Negtive(-)
23990	Male	70-79	Negtive(-)
23991	Male	70-79	Positive(+)
23992	Male	80-89	Positive(+)
23993	Male	70-79	Negtive(-)
23994	Female	70-79	Negtive(-)
23995	Male	70-79	Negtive(-)
23996	Male	80-89	Negtive(-)
23997	Male	70-79	Negtive(-)
23998	Female	70-79	Negtive(-)
23999	Female	70-79	Positive(+)
24000	Male	60-69	Negtive(-)
24001	Male	60-69	Negtive(-)
24002	Female	60-69	Negtive(-)
24003	Male	70-79	Negtive(-)
24004	Female	70-79	Negtive(-)
24005	Male	70-79	Positive(+)
24006	Female	60-69	Negtive(-)
24007	Female	60-69	Negtive(-)
24008	Male	70-79	Negtive(-)
24009	Male	60-69	Negtive(-)
24010	Female	70-79	Negtive(-)
24011	Female	60-69	Negtive(-)
24012	Female	70-79	Negtive(-)
24013	Female	80-89	Negtive(-)
24014	Male	70-79	Negtive(-)
24015	Female	60-69	Positive(+)
24016	Female	70-79	Negtive(-)
24017	Female	70-79	Negtive(-)
24018	Male	70-79	Negtive(-)
24019	Male	70-79	Negtive(-)
24020	Male	70-79	Negtive(-)
24021	Male	60-69	Negtive(-)
24022	Female	70-79	Negtive(-)
24023	Female	70-79	Negtive(-)
24024	Female	80-89	Negtive(-)
24025	Female	70-79	Negtive(-)
24026	Female	70-79	Negtive(-)
24027	Male	60-69	Positive(+)
24028	Female	80-89	Positive(+)
24029	Female	70-79	Negtive(-)
24030	Female	70-79	Negtive(-)
24031	Female	70-79	Negtive(-)
24032	Female	80-89	Negtive(-)
24033	Female	60-69	Negtive(-)
24034	Female	80-89	Negtive(-)
24035	Female	70-79	Positive(+)
24036	Female	60-69	Negtive(-)
24037	Female	60-69	Negtive(-)
24038	Male	70-79	Negtive(-)
24039	Male	80-89	Negtive(-)
24040	Female	70-79	Negtive(-)
24041	Male	70-79	Negtive(-)
24042	Female	70-79	Negtive(-)
24043	Male	70-79	Negtive(-)
24044	Female	60-69	Positive(+)
24045	Male	70-79	Positive(+)
24046	Female	70-79	Negtive(-)
24047	Female	60-69	Negtive(-)
24048	Male	60-69	Negtive(-)
24049	Female	70-79	Negtive(-)
24050	Male	60-69	Negtive(-)
24051	Male	70-79	Negtive(-)
24052	Female	60-69	Negtive(-)
24053	Male	70-79	Positive(+)
24054	Male	70-79	Negtive(-)
24055	Female	70-79	Positive(+)
24056	Male	60-69	Negtive(-)
24057	Female	70-79	Negtive(-)
24058	Male	70-79	Negtive(-)
24059	Male	70-79	Positive(+)
24060	Female	70-79	Positive(+)
24061	Female	60-69	Negtive(-)
24062	Female	70-79	Negtive(-)
24063	Male	70-79	Negtive(-)
24064	Male	80-89	Positive(+)
24065	Female	70-79	Negtive(-)
24066	Female	70-79	Negtive(-)
24067	Male	60-69	Negtive(-)
24068	Male	80-89	Negtive(-)
24069	Male	80-89	Negtive(-)
24070	Male	70-79	Negtive(-)
24071	Female	70-79	Negtive(-)
24072	Female	60-69	Negtive(-)
24073	Male	70-79	Negtive(-)
24074	Female	80-89	Negtive(-)
24075	Male	70-79	Negtive(-)
24076	Female	70-79	Negtive(-)
24077	Female	60-69	Negtive(-)
24078	Male	70-79	Negtive(-)
24079	Male	70-79	Negtive(-)
24080	Female	70-79	Negtive(-)
24081	Female	70-79	Negtive(-)
24082	Male	60-69	Negtive(-)
24083	Male	60-69	Negtive(-)
24084	Male	60-69	Negtive(-)
24085	Male	60-69	Negtive(-)
24086	Female	60-69	Negtive(-)
24087	Female	60-69	Negtive(-)
24088	Male	60-69	Negtive(-)
24089	Male	80-89	Negtive(-)
24090	Female	70-79	Negtive(-)
24091	Male	70-79	Negtive(-)
24092	Female	70-79	Negtive(-)
24093	Male	70-79	Negtive(-)
24094	Female	60-69	Negtive(-)
24095	Male	60-69	Positive(+)
24096	Male	70-79	Negtive(-)
24097	Male	60-69	Negtive(-)
24098	Male	60-69	Negtive(-)
24099	Male	80-89	Negtive(-)
24100	Male	70-79	Negtive(-)
24101	Male	70-79	Negtive(-)
24102	Female	70-79	Positive(+)
24103	Female	70-79	Negtive(-)
24104	Female	60-69	Negtive(-)
24105	Female	70-79	Negtive(-)
24106	Male	60-69	Negtive(-)
24107	Male	60-69	Negtive(-)
24108	Male	70-79	Negtive(-)
24109	Female	60-69	Negtive(-)
24110	Female	60-69	Negtive(-)
24111	Male	70-79	Negtive(-)
24112	Female	70-79	Negtive(-)
24113	Female	70-79	Negtive(-)
24114	Female	80-89	Negtive(-)
24115	Male	70-79	Negtive(-)
24116	Female	70-79	Negtive(-)
24117	Female	70-79	Negtive(-)
24118	Male	80-89	Negtive(-)
24119	Female	70-79	Negtive(-)
24120	Female	80-89	Positive(+)
24121	Female	70-79	Negtive(-)
24122	Female	60-69	Negtive(-)
24123	Female	>89	Negtive(-)
24124	Female	70-79	Negtive(-)
24125	Male	70-79	Negtive(-)
24126	Male	60-69	Negtive(-)
24127	Male	70-79	Negtive(-)
24128	Female	60-69	Negtive(-)
24129	Male	70-79	Negtive(-)
24130	Male	70-79	Negtive(-)
24131	Male	60-69	Negtive(-)
24132	Male	80-89	Negtive(-)
24133	Female	70-79	Negtive(-)
24134	Male	70-79	Positive(+)
24135	Male	70-79	Negtive(-)
24136	Male	60-69	Negtive(-)
24137	Female	70-79	Negtive(-)
24138	Male	80-89	Negtive(-)
24139	Female	70-79	Negtive(-)
24140	Male	70-79	Negtive(-)
24141	Female	60-69	Negtive(-)
24142	Male	70-79	Negtive(-)
24143	Female	60-69	Negtive(-)
24144	Male	70-79	Negtive(-)
24145	Female	70-79	Negtive(-)
24146	Male	60-69	Negtive(-)
24147	Female	60-69	Positive(+)
24148	Male	70-79	Negtive(-)
24149	Male	80-89	Negtive(-)
24150	Male	>89	Negtive(-)
24151	Male	70-79	Negtive(-)
24152	Male	60-69	Negtive(-)
24153	Female	60-69	Negtive(-)
24154	Male	60-69	Negtive(-)
24155	Female	70-79	Negtive(-)
24156	Male	70-79	Negtive(-)
24157	Female	>89	Negtive(-)
24158	Male	60-69	Negtive(-)
24159	Female	60-69	Negtive(-)
24160	Male	60-69	Negtive(-)
24161	Male	70-79	Negtive(-)
24162	Male	70-79	Negtive(-)
24163	Male	60-69	Negtive(-)
24164	Male	60-69	Negtive(-)
24165	Male	60-69	Negtive(-)
24166	Female	80-89	Negtive(-)
24167	Male	60-69	Negtive(-)
24168	Male	60-69	Negtive(-)
24169	Male	70-79	Negtive(-)
24170	Male	70-79	Negtive(-)
24171	Female	70-79	Negtive(-)
24172	Female	70-79	Negtive(-)
24173	Female	60-69	Negtive(-)
24174	Female	70-79	Negtive(-)
24175	Male	70-79	Negtive(-)
24176	Female	70-79	Negtive(-)
24177	Female	70-79	Negtive(-)
24178	Female	70-79	Negtive(-)
24179	Female	60-69	Negtive(-)
24180	Male	70-79	Negtive(-)
24181	Female	70-79	Negtive(-)
24182	Female	60-69	Negtive(-)
24183	Female	70-79	Negtive(-)
24184	Male	60-69	Negtive(-)
24185	Male	70-79	Negtive(-)
24186	Female	80-89	Negtive(-)
24187	Female	60-69	Negtive(-)
24188	Male	60-69	Negtive(-)
24189	Female	70-79	Negtive(-)
24190	Female	60-69	Negtive(-)
24191	Male	70-79	Negtive(-)
24192	Female	70-79	Negtive(-)
24193	Female	60-69	Positive(+)
24194	Female	70-79	Negtive(-)
24195	Male	70-79	Negtive(-)
24196	Female	60-69	Negtive(-)
24197	Female	70-79	Negtive(-)
24198	Male	60-69	Negtive(-)
24199	Female	70-79	Negtive(-)
24200	Female	60-69	Negtive(-)
24201	Female	60-69	Negtive(-)
24202	Female	70-79	Negtive(-)
24203	Male	80-89	Negtive(-)
24204	Male	70-79	Negtive(-)
24205	Male	60-69	Negtive(-)
24206	Female	70-79	Negtive(-)
24207	Female	70-79	Positive(+)
24208	Female	60-69	Negtive(-)
24209	Female	70-79	Negtive(-)
24210	Female	60-69	Negtive(-)
24211	Female	70-79	Negtive(-)
24212	Male	70-79	Negtive(-)
24213	Male	70-79	Negtive(-)
24214	Female	70-79	Negtive(-)
24215	Female	60-69	Positive(+)
24216	Female	70-79	Negtive(-)
24217	Male	80-89	Negtive(-)
24218	Male	70-79	Negtive(-)
24219	Female	70-79	Negtive(-)
24220	Female	70-79	Negtive(-)
24221	Male	70-79	Negtive(-)
24222	Male	60-69	Negtive(-)
24223	Male	70-79	Negtive(-)
24224	Male	70-79	Negtive(-)
24225	Male	70-79	Negtive(-)
24226	Male	70-79	Negtive(-)
24227	Male	70-79	Negtive(-)
24228	Female	80-89	Negtive(-)
24229	Female	70-79	Negtive(-)
24230	Male	60-69	Positive(+)
24231	Male	70-79	Negtive(-)
24232	Male	60-69	Negtive(-)
24233	Male	70-79	Negtive(-)
24234	Male	70-79	Negtive(-)
24235	Female	60-69	Negtive(-)
24236	Male	60-69	Negtive(-)
24237	Male	60-69	Negtive(-)
24238	Female	70-79	Negtive(-)
24239	Male	70-79	Negtive(-)
24240	Male	80-89	Negtive(-)
24241	Female	60-69	Negtive(-)
24242	Male	70-79	Negtive(-)
24243	Female	70-79	Negtive(-)
24244	Male	60-69	Negtive(-)
24245	Male	60-69	Negtive(-)
24246	Male	70-79	Negtive(-)
24247	Male	70-79	Negtive(-)
24248	Male	70-79	Negtive(-)
24249	Female	60-69	Negtive(-)
24250	Male	70-79	Negtive(-)
24251	Male	70-79	Negtive(-)
24252	Female	60-69	Negtive(-)
24253	Female	70-79	Negtive(-)
24254	Male	70-79	Negtive(-)
24255	Female	60-69	Negtive(-)
24256	Female	60-69	Negtive(-)
24257	Male	60-69	Negtive(-)
24258	Female	60-69	Negtive(-)
24259	Male	70-79	Positive(+)
24260	Female	70-79	Negtive(-)
24261	Male	70-79	Negtive(-)
24262	Male	70-79	Negtive(-)
24263	Female	70-79	Positive(+)
24264	Female	70-79	Negtive(-)
24265	Male	60-69	Negtive(-)
24266	Female	70-79	Negtive(-)
24267	Male	60-69	Negtive(-)
24268	Female	70-79	Negtive(-)
24269	Female	80-89	Negtive(-)
24270	Male	70-79	Positive(+)
24271	Male	70-79	Negtive(-)
24272	Female	60-69	Negtive(-)
24273	Male	80-89	Negtive(-)
24274	Female	70-79	Negtive(-)
24275	Female	70-79	Negtive(-)
24276	Male	70-79	Negtive(-)
24277	Male	60-69	Negtive(-)
24278	Male	70-79	Negtive(-)
24279	Male	60-69	Negtive(-)
24280	Male	70-79	Negtive(-)
24281	Male	70-79	Negtive(-)
24282	Female	60-69	Negtive(-)
24283	Female	60-69	Negtive(-)
24284	Male	60-69	Negtive(-)
24285	Male	80-89	Positive(+)
24286	Male	60-69	Positive(+)
24287	Female	80-89	Negtive(-)
24288	Male	80-89	Negtive(-)
24289	Male	70-79	Negtive(-)
24290	Female	70-79	Negtive(-)
24291	Male	70-79	Negtive(-)
24292	Male	70-79	Negtive(-)
24293	Male	70-79	Negtive(-)
24294	Male	60-69	Negtive(-)
24295	Female	60-69	Negtive(-)
24296	Male	70-79	Positive(+)
24297	Male	70-79	Negtive(-)
24298	Male	70-79	Negtive(-)
24299	Male	70-79	Positive(+)
24300	Female	60-69	Negtive(-)
24301	Male	70-79	Negtive(-)
24302	Female	60-69	Negtive(-)
24303	Male	70-79	Negtive(-)
24304	Female	70-79	Negtive(-)
24305	Male	60-69	Negtive(-)
24306	Male	60-69	Positive(+)
24307	Female	70-79	Negtive(-)
24308	Female	70-79	Negtive(-)
24309	Male	60-69	Negtive(-)
24310	Female	60-69	Negtive(-)
24311	Female	60-69	Negtive(-)
24312	Female	70-79	Negtive(-)
24313	Male	60-69	Positive(+)
24314	Male	70-79	Negtive(-)
24315	Female	80-89	Positive(+)
24316	Female	60-69	Negtive(-)
24317	Female	70-79	Negtive(-)
24318	Female	70-79	Negtive(-)
24319	Male	70-79	Negtive(-)
24320	Female	70-79	Negtive(-)
24321	Male	70-79	Negtive(-)
24322	Female	60-69	Negtive(-)
24323	Female	70-79	Negtive(-)
24324	Male	70-79	Negtive(-)
24325	Female	70-79	Negtive(-)
24326	Female	80-89	Negtive(-)
24327	Female	70-79	Negtive(-)
24328	Male	60-69	Negtive(-)
24329	Male	60-69	Negtive(-)
24330	Female	70-79	Negtive(-)
24331	Male	70-79	Negtive(-)
24332	Male	70-79	Negtive(-)
24333	Female	70-79	Negtive(-)
24334	Male	70-79	Negtive(-)
24335	Male	70-79	Positive(+)
24336	Male	60-69	Positive(+)
24337	Female	70-79	Negtive(-)
24338	Female	>89	Negtive(-)
24339	Female	60-69	Negtive(-)
24340	Female	70-79	Negtive(-)
24341	Female	80-89	Negtive(-)
24342	Male	70-79	Negtive(-)
24343	Male	70-79	Negtive(-)
24344	Male	70-79	Negtive(-)
24345	Female	70-79	Negtive(-)
24346	Male	70-79	Negtive(-)
24347	Male	70-79	Negtive(-)
24348	Female	70-79	Negtive(-)
24349	Male	60-69	Negtive(-)
24350	Male	60-69	Negtive(-)
24351	Female	70-79	Negtive(-)
24352	Male	70-79	Negtive(-)
24353	Female	60-69	Negtive(-)
24354	Female	60-69	Negtive(-)
24355	Male	60-69	Negtive(-)
24356	Female	60-69	Negtive(-)
24357	Female	70-79	Negtive(-)
24358	Female	60-69	Negtive(-)
24359	Female	60-69	Negtive(-)
24360	Female	70-79	Negtive(-)
24361	Female	70-79	Positive(+)
24362	Female	70-79	Negtive(-)
24363	Male	70-79	Negtive(-)
24364	Male	60-69	Negtive(-)
24365	Female	60-69	Negtive(-)
24366	Male	60-69	Negtive(-)
24367	Female	70-79	Negtive(-)
24368	Female	60-69	Negtive(-)
24369	Female	70-79	Negtive(-)
24370	Male	80-89	Negtive(-)
24371	Male	60-69	Negtive(-)
24372	Female	70-79	Negtive(-)
24373	Male	70-79	Negtive(-)
24374	Male	60-69	Negtive(-)
24375	Male	80-89	Negtive(-)
24376	Male	80-89	Negtive(-)
24377	Male	70-79	Negtive(-)
24378	Female	80-89	Negtive(-)
24379	Male	70-79	Negtive(-)
24380	Male	60-69	Negtive(-)
24381	Male	80-89	Positive(+)
24382	Female	70-79	Positive(+)
24383	Female	70-79	Negtive(-)
24384	Male	60-69	Negtive(-)
24385	Female	60-69	Negtive(-)
24386	Male	60-69	Positive(+)
24387	Female	80-89	Negtive(-)
24388	Male	60-69	Negtive(-)
24389	Female	60-69	Negtive(-)
24390	Male	70-79	Negtive(-)
24391	Female	70-79	Negtive(-)
24392	Female	60-69	Negtive(-)
24393	Male	70-79	Negtive(-)
24394	Male	70-79	Negtive(-)
24395	Female	70-79	Negtive(-)
24396	Female	80-89	Negtive(-)
24397	Male	70-79	Negtive(-)
24398	Male	70-79	Negtive(-)
24399	Male	60-69	Negtive(-)
24400	Female	70-79	Negtive(-)
24401	Male	80-89	Negtive(-)
24402	Female	70-79	Negtive(-)
24403	Female	70-79	Positive(+)
24404	Female	70-79	Negtive(-)
24405	Male	60-69	Negtive(-)
24406	Male	70-79	Negtive(-)
24407	Male	70-79	Negtive(-)
24408	Female	70-79	Negtive(-)
24409	Female	70-79	Negtive(-)
24410	Male	70-79	Negtive(-)
24411	Male	70-79	Negtive(-)
24412	Male	70-79	Negtive(-)
24413	Female	70-79	Negtive(-)
24414	Male	70-79	Negtive(-)
24415	Female	70-79	Negtive(-)
24416	Female	70-79	Negtive(-)
24417	Male	70-79	Negtive(-)
24418	Male	70-79	Negtive(-)
24419	Male	70-79	Negtive(-)
24420	Female	70-79	Negtive(-)
24421	Male	70-79	Negtive(-)
24422	Female	60-69	Negtive(-)
24423	Male	80-89	Negtive(-)
24424	Male	70-79	Negtive(-)
24425	Male	80-89	Negtive(-)
24426	Female	70-79	Negtive(-)
24427	Male	70-79	Negtive(-)
24428	Female	60-69	Negtive(-)
24429	Female	70-79	Negtive(-)
24430	Male	70-79	Negtive(-)
24431	Male	60-69	Negtive(-)
24432	Female	70-79	Positive(+)
24433	Male	60-69	Negtive(-)
24434	Male	60-69	Negtive(-)
24435	Male	70-79	Negtive(-)
24436	Female	70-79	Negtive(-)
24437	Female	80-89	Negtive(-)
24438	Female	70-79	Negtive(-)
24439	Male	70-79	Negtive(-)
24440	Female	70-79	Negtive(-)
24441	Male	70-79	Negtive(-)
24442	Male	80-89	Negtive(-)
24443	Male	60-69	Negtive(-)
24444	Male	70-79	Negtive(-)
24445	Female	60-69	Negtive(-)
24446	Female	70-79	Negtive(-)
24447	Female	60-69	Negtive(-)
24448	Female	60-69	Negtive(-)
24449	Male	60-69	Negtive(-)
24450	Female	60-69	Negtive(-)
24451	Male	70-79	Negtive(-)
24452	Male	80-89	Negtive(-)
24453	Female	70-79	Negtive(-)
24454	Female	60-69	Negtive(-)
24455	Male	60-69	Negtive(-)
24456	Male	70-79	Negtive(-)
24457	Male	70-79	Negtive(-)
24458	Female	60-69	Negtive(-)
24459	Female	80-89	Negtive(-)
24460	Female	60-69	Negtive(-)
24461	Female	60-69	Negtive(-)
24462	Male	60-69	Negtive(-)
24463	Male	70-79	Negtive(-)
24464	Male	60-69	Negtive(-)
24465	Female	80-89	Negtive(-)
24466	Male	70-79	Negtive(-)
24467	Male	70-79	Negtive(-)
24468	Female	70-79	Negtive(-)
24469	Female	70-79	Negtive(-)
24470	Female	70-79	Negtive(-)
24471	Female	70-79	Negtive(-)
24472	Male	70-79	Positive(+)
24473	Female	60-69	Negtive(-)
24474	Female	70-79	Negtive(-)
24475	Male	70-79	Negtive(-)
24476	Female	80-89	Negtive(-)
24477	Male	60-69	Negtive(-)
24478	Male	70-79	Negtive(-)
24479	Male	60-69	Negtive(-)
24480	Male	70-79	Negtive(-)
24481	Male	70-79	Negtive(-)
24482	Male	60-69	Negtive(-)
24483	Male	70-79	Negtive(-)
24484	Female	70-79	Negtive(-)
24485	Female	80-89	Positive(+)
24486	Female	70-79	Negtive(-)
24487	Male	60-69	Positive(+)
24488	Female	70-79	Negtive(-)
24489	Male	70-79	Positive(+)
24490	Male	70-79	Negtive(-)
24491	Female	70-79	Negtive(-)
24492	Female	70-79	Positive(+)
24493	Female	60-69	Negtive(-)
24494	Female	70-79	Negtive(-)
24495	Male	60-69	Negtive(-)
24496	Male	70-79	Positive(+)
24497	Female	80-89	Negtive(-)
24498	Male	70-79	Negtive(-)
24499	Male	80-89	Negtive(-)
24500	Male	70-79	Positive(+)
24501	Female	60-69	Negtive(-)
24502	Male	70-79	Negtive(-)
24503	Male	60-69	Negtive(-)
24504	Female	60-69	Negtive(-)
24505	Female	70-79	Negtive(-)
24506	Male	70-79	Negtive(-)
24507	Female	60-69	Positive(+)
24508	Male	60-69	Positive(+)
24509	Male	80-89	Positive(+)
24510	Male	70-79	Negtive(-)
24511	Female	60-69	Negtive(-)
24512	Male	70-79	Negtive(-)
24513	Male	70-79	Negtive(-)
24514	Female	60-69	Negtive(-)
24515	Female	70-79	Negtive(-)
24516	Female	70-79	Negtive(-)
24517	Female	80-89	Positive(+)
24518	Female	70-79	Negtive(-)
24519	Female	70-79	Negtive(-)
24520	Female	80-89	Negtive(-)
24521	Female	80-89	Negtive(-)
24522	Male	70-79	Negtive(-)
24523	Male	70-79	Negtive(-)
24524	Male	60-69	Negtive(-)
24525	Female	70-79	Negtive(-)
24526	Male	70-79	Negtive(-)
24527	Male	60-69	Negtive(-)
24528	Female	70-79	Negtive(-)
24529	Female	70-79	Negtive(-)
24530	Male	60-69	Negtive(-)
24531	Female	70-79	Negtive(-)
24532	Male	70-79	Negtive(-)
24533	Female	60-69	Positive(+)
24534	Male	60-69	Negtive(-)
24535	Female	70-79	Negtive(-)
24536	Female	70-79	Negtive(-)
24537	Male	70-79	Negtive(-)
24538	Female	60-69	Negtive(-)
24539	Female	60-69	Negtive(-)
24540	Female	70-79	Negtive(-)
24541	Female	70-79	Negtive(-)
24542	Female	80-89	Negtive(-)
24543	Female	70-79	Negtive(-)
24544	Female	80-89	Negtive(-)
24545	Male	80-89	Negtive(-)
24546	Male	70-79	Negtive(-)
24547	Female	60-69	Negtive(-)
24548	Female	70-79	Negtive(-)
24549	Female	60-69	Negtive(-)
24550	Female	70-79	Negtive(-)
24551	Female	60-69	Negtive(-)
24552	Female	60-69	Negtive(-)
24553	Female	70-79	Negtive(-)
24554	Male	70-79	Negtive(-)
24555	Female	70-79	Negtive(-)
24556	Male	80-89	Negtive(-)
24557	Male	70-79	Negtive(-)
24558	Male	70-79	Negtive(-)
24559	Female	60-69	Negtive(-)
24560	Male	70-79	Negtive(-)
24561	Female	70-79	Negtive(-)
24562	Female	70-79	Negtive(-)
24563	Male	70-79	Negtive(-)
24564	Male	70-79	Negtive(-)
24565	Male	60-69	Negtive(-)
24566	Male	70-79	Positive(+)
24567	Female	60-69	Negtive(-)
24568	Female	70-79	Negtive(-)
24569	Male	70-79	Negtive(-)
24570	Male	70-79	Negtive(-)
24571	Female	70-79	Negtive(-)
24572	Male	70-79	Negtive(-)
24573	Female	70-79	Negtive(-)
24574	Male	70-79	Negtive(-)
24575	Male	70-79	Negtive(-)
24576	Male	60-69	Negtive(-)
24577	Male	60-69	Negtive(-)
24578	Male	70-79	Negtive(-)
24579	Male	80-89	Negtive(-)
24580	Female	60-69	Negtive(-)
24581	Female	70-79	Negtive(-)
24582	Male	70-79	Negtive(-)
24583	Female	70-79	Negtive(-)
24584	Female	70-79	Negtive(-)
24585	Female	80-89	Negtive(-)
24586	Male	70-79	Negtive(-)
24587	Female	60-69	Negtive(-)
24588	Male	70-79	Negtive(-)
24589	Female	70-79	Negtive(-)
24590	Male	70-79	Negtive(-)
24591	Male	80-89	Negtive(-)
24592	Male	70-79	Negtive(-)
24593	Male	70-79	Negtive(-)
24594	Male	70-79	Negtive(-)
24595	Male	80-89	Negtive(-)
24596	Male	80-89	Negtive(-)
24597	Male	70-79	Negtive(-)
24598	Male	60-69	Negtive(-)
24599	Female	80-89	Negtive(-)
24600	Male	70-79	Positive(+)
24601	Male	60-69	Negtive(-)
24602	Female	80-89	Negtive(-)
24603	Male	80-89	Positive(+)
24604	Female	60-69	Negtive(-)
24605	Female	60-69	Negtive(-)
24606	Male	70-79	Negtive(-)
24607	Female	60-69	Negtive(-)
24608	Female	70-79	Negtive(-)
24609	Male	80-89	Negtive(-)
24610	Male	60-69	Negtive(-)
24611	Male	70-79	Negtive(-)
24612	Female	70-79	Negtive(-)
24613	Female	70-79	Negtive(-)
24614	Male	70-79	Negtive(-)
24615	Female	70-79	Positive(+)
24616	Male	70-79	Negtive(-)
24617	Female	70-79	Negtive(-)
24618	Female	70-79	Negtive(-)
24619	Female	70-79	Negtive(-)
24620	Female	60-69	Negtive(-)
24621	Female	70-79	Negtive(-)
24622	Male	70-79	Negtive(-)
24623	Male	70-79	Negtive(-)
24624	Female	70-79	Negtive(-)
24625	Female	60-69	Negtive(-)
24626	Female	70-79	Negtive(-)
24627	Female	70-79	Negtive(-)
24628	Female	60-69	Negtive(-)
24629	Female	60-69	Negtive(-)
24630	Female	80-89	Negtive(-)
24631	Female	60-69	Negtive(-)
24632	Female	70-79	Negtive(-)
24633	Male	70-79	Positive(+)
24634	Male	60-69	Negtive(-)
24635	Female	80-89	Negtive(-)
24636	Female	70-79	Negtive(-)
24637	Male	70-79	Negtive(-)
24638	Female	70-79	Negtive(-)
24639	Female	70-79	Negtive(-)
24640	Female	70-79	Negtive(-)
24641	Male	70-79	Negtive(-)
24642	Female	>89	Negtive(-)
24643	Female	70-79	Negtive(-)
24644	Male	70-79	Negtive(-)
24645	Female	60-69	Negtive(-)
24646	Female	70-79	Negtive(-)
24647	Female	70-79	Negtive(-)
24648	Male	80-89	Negtive(-)
24649	Male	70-79	Negtive(-)
24650	Male	70-79	Negtive(-)
24651	Female	70-79	Negtive(-)
24652	Male	70-79	Negtive(-)
24653	Female	70-79	Negtive(-)
24654	Female	70-79	Positive(+)
24655	Male	70-79	Positive(+)
24656	Female	>89	Negtive(-)
24657	Male	70-79	Negtive(-)
24658	Male	70-79	Negtive(-)
24659	Female	70-79	Negtive(-)
24660	Female	70-79	Positive(+)
24661	Male	60-69	Negtive(-)
24662	Female	60-69	Negtive(-)
24663	Male	70-79	Negtive(-)
24664	Female	70-79	Negtive(-)
24665	Female	60-69	Negtive(-)
24666	Male	70-79	Negtive(-)
24667	Male	70-79	Negtive(-)
24668	Female	70-79	Negtive(-)
24669	Female	70-79	Negtive(-)
24670	Male	60-69	Negtive(-)
24671	Female	70-79	Negtive(-)
24672	Female	80-89	Negtive(-)
24673	Female	70-79	Negtive(-)
24674	Female	60-69	Negtive(-)
24675	Male	70-79	Negtive(-)
24676	Male	70-79	Negtive(-)
24677	Male	70-79	Negtive(-)
24678	Female	80-89	Negtive(-)
24679	Female	70-79	Negtive(-)
24680	Female	80-89	Negtive(-)
24681	Male	60-69	Negtive(-)
24682	Male	70-79	Positive(+)
24683	Male	60-69	Negtive(-)
24684	Female	70-79	Negtive(-)
24685	Female	70-79	Negtive(-)
24686	Female	70-79	Negtive(-)
24687	Male	70-79	Negtive(-)
24688	Female	70-79	Negtive(-)
24689	Male	70-79	Negtive(-)
24690	Male	70-79	Negtive(-)
24691	Male	60-69	Negtive(-)
24692	Male	70-79	Negtive(-)
24693	Female	60-69	Positive(+)
24694	Male	70-79	Negtive(-)
24695	Male	60-69	Negtive(-)
24696	Male	70-79	Negtive(-)
24697	Female	70-79	Positive(+)
24698	Female	70-79	Negtive(-)
24699	Male	70-79	Negtive(-)
24700	Female	70-79	Negtive(-)
24701	Male	70-79	Negtive(-)
24702	Female	70-79	Positive(+)
24703	Male	70-79	Negtive(-)
24704	Female	60-69	Negtive(-)
24705	Female	60-69	Negtive(-)
24706	Female	70-79	Negtive(-)
24707	Male	70-79	Negtive(-)
24708	Male	70-79	Negtive(-)
24709	Male	60-69	Negtive(-)
24710	Female	80-89	Negtive(-)
24711	Female	70-79	Negtive(-)
24712	Female	80-89	Positive(+)
24713	Male	80-89	Negtive(-)
24714	Male	70-79	Negtive(-)
24715	Female	60-69	Negtive(-)
24716	Male	70-79	Negtive(-)
24717	Female	80-89	Negtive(-)
24718	Female	70-79	Negtive(-)
24719	Male	70-79	Negtive(-)
24720	Female	60-69	Negtive(-)
24721	Male	60-69	Negtive(-)
24722	Male	60-69	Negtive(-)
24723	Male	70-79	Negtive(-)
24724	Female	60-69	Negtive(-)
24725	Female	60-69	Negtive(-)
24726	Female	70-79	Negtive(-)
24727	Male	70-79	Negtive(-)
24728	Male	70-79	Negtive(-)
24729	Male	70-79	Negtive(-)
24730	Male	70-79	Negtive(-)
24731	Female	60-69	Negtive(-)
24732	Female	70-79	Negtive(-)
24733	Female	60-69	Negtive(-)
24734	Male	60-69	Negtive(-)
24735	Male	70-79	Negtive(-)
24736	Male	80-89	Negtive(-)
24737	Female	70-79	Negtive(-)
24738	Female	70-79	Negtive(-)
24739	Male	80-89	Negtive(-)
24740	Female	70-79	Positive(+)
24741	Female	70-79	Negtive(-)
24742	Female	70-79	Positive(+)
24743	Female	60-69	Negtive(-)
24744	Female	70-79	Negtive(-)
24745	Female	60-69	Positive(+)
24746	Female	70-79	Negtive(-)
24747	Female	80-89	Negtive(-)
24748	Male	70-79	Negtive(-)
24749	Female	60-69	Negtive(-)
24750	Female	70-79	Negtive(-)
24751	Female	70-79	Negtive(-)
24752	Female	60-69	Negtive(-)
24753	Female	70-79	Negtive(-)
24754	Female	60-69	Negtive(-)
24755	Male	70-79	Negtive(-)
24756	Male	70-79	Negtive(-)
24757	Male	70-79	Negtive(-)
24758	Female	60-69	Negtive(-)
24759	Male	60-69	Negtive(-)
24760	Male	70-79	Negtive(-)
24761	Male	60-69	Negtive(-)
24762	Male	60-69	Negtive(-)
24763	Male	60-69	Negtive(-)
24764	Female	60-69	Negtive(-)
24765	Female	60-69	Positive(+)
24766	Male	70-79	Negtive(-)
24767	Male	70-79	Negtive(-)
24768	Female	70-79	Negtive(-)
24769	Female	60-69	Negtive(-)
24770	Male	70-79	Positive(+)
24771	Male	60-69	Negtive(-)
24772	Female	70-79	Negtive(-)
24773	Male	70-79	Negtive(-)
24774	Male	60-69	Negtive(-)
24775	Male	70-79	Negtive(-)
24776	Male	80-89	Negtive(-)
24777	Male	70-79	Positive(+)
24778	Female	70-79	Positive(+)
24779	Male	70-79	Negtive(-)
24780	Female	70-79	Negtive(-)
24781	Female	70-79	Negtive(-)
24782	Female	80-89	Negtive(-)
24783	Male	70-79	Negtive(-)
24784	Female	70-79	Negtive(-)
24785	Male	80-89	Positive(+)
24786	Female	70-79	Negtive(-)
24787	Male	70-79	Negtive(-)
24788	Female	80-89	Positive(+)
24789	Female	80-89	Negtive(-)
24790	Female	80-89	Positive(+)
24791	Female	70-79	Negtive(-)
24792	Female	70-79	Negtive(-)
24793	Male	60-69	Positive(+)
24794	Male	70-79	Negtive(-)
24795	Male	70-79	Negtive(-)
24796	Male	60-69	Negtive(-)
24797	Female	70-79	Negtive(-)
24798	Female	70-79	Negtive(-)
24799	Male	70-79	Negtive(-)
24800	Male	70-79	Negtive(-)
24801	Male	70-79	Negtive(-)
24802	Male	70-79	Negtive(-)
24803	Male	60-69	Negtive(-)
24804	Female	60-69	Negtive(-)
24805	Male	60-69	Negtive(-)
24806	Female	70-79	Negtive(-)
24807	Male	70-79	Negtive(-)
24808	Female	70-79	Positive(+)
24809	Male	80-89	Negtive(-)
24810	Female	80-89	Negtive(-)
24811	Female	80-89	Positive(+)
24812	Male	60-69	Negtive(-)
24813	Male	60-69	Negtive(-)
24814	Female	70-79	Negtive(-)
24815	Female	70-79	Negtive(-)
24816	Male	70-79	Negtive(-)
24817	Female	80-89	Negtive(-)
24818	Female	70-79	Negtive(-)
24819	Female	70-79	Negtive(-)
24820	Female	60-69	Negtive(-)
24821	Male	70-79	Negtive(-)
24822	Female	70-79	Negtive(-)
24823	Male	70-79	Negtive(-)
24824	Female	70-79	Negtive(-)
24825	Male	60-69	Negtive(-)
24826	Female	70-79	Positive(+)
24827	Female	60-69	Negtive(-)
24828	Male	60-69	Positive(+)
24829	Female	>89	Negtive(-)
24830	Female	60-69	Negtive(-)
24831	Male	70-79	Negtive(-)
24832	Male	80-89	Negtive(-)
24833	Male	60-69	Positive(+)
24834	Female	70-79	Negtive(-)
24835	Female	80-89	Negtive(-)
24836	Female	60-69	Negtive(-)
24837	Male	80-89	Negtive(-)
24838	Male	70-79	Negtive(-)
24839	Male	70-79	Negtive(-)
24840	Female	60-69	Negtive(-)
24841	Male	70-79	Negtive(-)
24842	Male	60-69	Negtive(-)
24843	Male	60-69	Negtive(-)
24844	Male	70-79	Negtive(-)
24845	Female	70-79	Negtive(-)
24846	Female	70-79	Negtive(-)
24847	Female	80-89	Negtive(-)
24848	Female	70-79	Negtive(-)
24849	Male	60-69	Negtive(-)
24850	Female	70-79	Negtive(-)
24851	Female	60-69	Negtive(-)
24852	Male	46-59	Negtive(-)
24853	Female	70-79	Negtive(-)
24854	Female	70-79	Negtive(-)
24855	Male	60-69	Negtive(-)
24856	Male	60-69	Positive(+)
24857	Female	60-69	Negtive(-)
24858	Female	60-69	Negtive(-)
24859	Female	70-79	Negtive(-)
24860	Male	70-79	Negtive(-)
24861	Female	70-79	Negtive(-)
24862	Female	60-69	Negtive(-)
24863	Male	70-79	Negtive(-)
24864	Male	60-69	Negtive(-)
24865	Male	70-79	Negtive(-)
24866	Female	60-69	Negtive(-)
24867	Female	70-79	Positive(+)
24868	Male	70-79	Negtive(-)
24869	Female	60-69	Negtive(-)
24870	Female	70-79	Negtive(-)
24871	Male	70-79	Negtive(-)
24872	Male	60-69	Negtive(-)
24873	Female	70-79	Positive(+)
24874	Female	70-79	Negtive(-)
24875	Male	70-79	Negtive(-)
24876	Male	70-79	Negtive(-)
24877	Female	70-79	Negtive(-)
24878	Male	60-69	Negtive(-)
24879	Female	60-69	Negtive(-)
24880	Female	70-79	Negtive(-)
24881	Female	70-79	Negtive(-)
24882	Female	60-69	Negtive(-)
24883	Female	70-79	Negtive(-)
24884	Female	70-79	Negtive(-)
24885	Female	70-79	Negtive(-)
24886	Female	70-79	Positive(+)
24887	Male	70-79	Negtive(-)
24888	Female	60-69	Negtive(-)
24889	Male	80-89	Negtive(-)
24890	Female	70-79	Negtive(-)
24891	Male	70-79	Negtive(-)
24892	Female	70-79	Negtive(-)
24893	Female	>89	Negtive(-)
24894	Male	60-69	Negtive(-)
24895	Male	70-79	Negtive(-)
24896	Male	70-79	Negtive(-)
24897	Male	70-79	Negtive(-)
24898	Male	70-79	Negtive(-)
24899	Male	70-79	Negtive(-)
24900	Female	70-79	Negtive(-)
24901	Male	80-89	Negtive(-)
24902	Male	60-69	Negtive(-)
24903	Female	70-79	Negtive(-)
24904	Male	60-69	Negtive(-)
24905	Female	70-79	Negtive(-)
24906	Female	60-69	Negtive(-)
24907	Male	70-79	Negtive(-)
24908	Male	80-89	Negtive(-)
24909	Male	70-79	Negtive(-)
24910	Male	60-69	Negtive(-)
24911	Male	70-79	Negtive(-)
24912	Female	60-69	Negtive(-)
24913	Female	70-79	Positive(+)
24914	Female	60-69	Negtive(-)
24915	Male	70-79	Negtive(-)
24916	Male	70-79	Negtive(-)
24917	Female	60-69	Negtive(-)
24918	Female	70-79	Negtive(-)
24919	Female	70-79	Negtive(-)
24920	Female	70-79	Negtive(-)
24921	Female	60-69	Negtive(-)
24922	Male	80-89	Negtive(-)
24923	Female	70-79	Positive(+)
24924	Female	70-79	Negtive(-)
24925	Male	70-79	Positive(+)
24926	Female	70-79	Negtive(-)
24927	Female	70-79	Positive(+)
24928	Male	70-79	Negtive(-)
24929	Male	60-69	Negtive(-)
24930	Female	70-79	Negtive(-)
24931	Male	60-69	Negtive(-)
24932	Male	60-69	Negtive(-)
24933	Female	70-79	Negtive(-)
24934	Male	70-79	Negtive(-)
24935	Female	70-79	Negtive(-)
24936	Female	60-69	Negtive(-)
24937	Male	60-69	Negtive(-)
24938	Male	70-79	Negtive(-)
24939	Male	70-79	Negtive(-)
24940	Female	70-79	Negtive(-)
24941	Male	60-69	Negtive(-)
24942	Female	70-79	Negtive(-)
24943	Female	60-69	Negtive(-)
24944	Male	70-79	Negtive(-)
24945	Female	70-79	Negtive(-)
24946	Male	60-69	Negtive(-)
24947	Male	60-69	Negtive(-)
24948	Male	60-69	Negtive(-)
24949	Female	70-79	Negtive(-)
24950	Male	70-79	Negtive(-)
24951	Male	70-79	Negtive(-)
24952	Female	70-79	Negtive(-)
24953	Female	70-79	Negtive(-)
24954	Male	70-79	Negtive(-)
24955	Male	70-79	Negtive(-)
24956	Male	70-79	Negtive(-)
24957	Male	70-79	Negtive(-)
24958	Female	70-79	Negtive(-)
24959	Male	70-79	Negtive(-)
24960	Female	70-79	Negtive(-)
24961	Male	70-79	Negtive(-)
24962	Female	70-79	Negtive(-)
24963	Male	>89	Negtive(-)
24964	Female	70-79	Negtive(-)
24965	Male	70-79	Positive(+)
24966	Male	46-59	Negtive(-)
24967	Male	<46	Negtive(-)
24968	Male	60-69	Negtive(-)
24969	Male	70-79	Negtive(-)
24970	Female	60-69	Negtive(-)
24971	Male	60-69	Negtive(-)
24972	Male	60-69	Negtive(-)
24973	Female	80-89	Negtive(-)
24974	Female	60-69	Negtive(-)
24975	Female	>89	Negtive(-)
24976	Male	70-79	Negtive(-)
24977	Female	70-79	Negtive(-)
24978	Female	60-69	Negtive(-)
24979	Male	70-79	Negtive(-)
24980	Female	70-79	Negtive(-)
24981	Male	70-79	Negtive(-)
24982	Female	70-79	Negtive(-)
24983	Male	60-69	Negtive(-)
24984	Male	70-79	Negtive(-)
24985	Male	60-69	Negtive(-)
24986	Male	70-79	Negtive(-)
24987	Female	70-79	Negtive(-)
24988	Male	60-69	Negtive(-)
24989	Male	70-79	Negtive(-)
24990	Male	70-79	Negtive(-)
24991	Female	70-79	Negtive(-)
24992	Female	70-79	Negtive(-)
24993	Female	70-79	Negtive(-)
24994	Male	70-79	Negtive(-)
24995	Female	60-69	Positive(+)
24996	Male	70-79	Negtive(-)
24997	Female	70-79	Positive(+)
24998	Male	60-69	Negtive(-)
24999	Male	70-79	Negtive(-)
25000	Male	70-79	Negtive(-)
25001	Female	70-79	Negtive(-)
25002	Female	70-79	Negtive(-)
25003	Male	70-79	Negtive(-)
25004	Male	70-79	Negtive(-)
25005	Male	60-69	Negtive(-)
25006	Male	70-79	Negtive(-)
25007	Male	70-79	Negtive(-)
25008	Male	70-79	Negtive(-)
25009	Female	70-79	Negtive(-)
25010	Female	80-89	Positive(+)
25011	Female	70-79	Negtive(-)
25012	Female	70-79	Negtive(-)
25013	Male	70-79	Negtive(-)
25014	Male	60-69	Negtive(-)
25015	Male	70-79	Negtive(-)
25016	Female	60-69	Negtive(-)
25017	Female	70-79	Positive(+)
25018	Female	70-79	Negtive(-)
25019	Female	80-89	Positive(+)
25020	Male	80-89	Negtive(-)
25021	Female	70-79	Negtive(-)
25022	Female	70-79	Negtive(-)
25023	Male	60-69	Negtive(-)
25024	Female	70-79	Negtive(-)
25025	Male	80-89	Negtive(-)
25026	Female	70-79	Negtive(-)
25027	Female	70-79	Negtive(-)
25028	Male	70-79	Negtive(-)
25029	Female	60-69	Negtive(-)
25030	Male	70-79	Positive(+)
25031	Female	70-79	Negtive(-)
25032	Male	80-89	Negtive(-)
25033	Female	60-69	Negtive(-)
25034	Female	60-69	Negtive(-)
25035	Female	80-89	Negtive(-)
25036	Male	60-69	Negtive(-)
25037	Female	70-79	Negtive(-)
25038	Male	70-79	Negtive(-)
25039	Female	70-79	Negtive(-)
25040	Male	70-79	Negtive(-)
25041	Female	60-69	Negtive(-)
25042	Female	70-79	Negtive(-)
25043	Male	70-79	Negtive(-)
25044	Male	60-69	Negtive(-)
25045	Female	70-79	Negtive(-)
25046	Female	70-79	Negtive(-)
25047	Male	70-79	Negtive(-)
25048	Male	60-69	Negtive(-)
25049	Male	70-79	Negtive(-)
25050	Male	80-89	Negtive(-)
25051	Male	80-89	Negtive(-)
25052	Male	70-79	Negtive(-)
25053	Female	70-79	Negtive(-)
25054	Male	70-79	Negtive(-)
25055	Female	80-89	Negtive(-)
25056	Male	70-79	Negtive(-)
25057	Male	70-79	Negtive(-)
25058	Male	60-69	Negtive(-)
25059	Female	70-79	Negtive(-)
25060	Male	70-79	Negtive(-)
25061	Female	70-79	Negtive(-)
25062	Male	60-69	Negtive(-)
25063	Male	70-79	Negtive(-)
25064	Female	70-79	Negtive(-)
25065	Male	60-69	Negtive(-)
25066	Male	70-79	Negtive(-)
25067	Male	70-79	Negtive(-)
25068	Female	80-89	Negtive(-)
25069	Male	60-69	Negtive(-)
25070	Male	70-79	Negtive(-)
25071	Female	60-69	Negtive(-)
25072	Female	60-69	Negtive(-)
25073	Female	70-79	Negtive(-)
25074	Female	>89	Negtive(-)
25075	Female	70-79	Negtive(-)
25076	Female	70-79	Negtive(-)
25077	Female	70-79	Negtive(-)
25078	Male	80-89	Negtive(-)
25079	Female	70-79	Negtive(-)
25080	Female	70-79	Negtive(-)
25081	Male	70-79	Negtive(-)
25082	Female	70-79	Negtive(-)
25083	Male	60-69	Negtive(-)
25084	Female	60-69	Negtive(-)
25085	Female	70-79	Negtive(-)
25086	Male	60-69	Negtive(-)
25087	Female	70-79	Negtive(-)
25088	Male	70-79	Negtive(-)
25089	Male	70-79	Negtive(-)
25090	Male	80-89	Negtive(-)
25091	Female	70-79	Negtive(-)
25092	Female	70-79	Negtive(-)
25093	Female	70-79	Negtive(-)
25094	Female	70-79	Negtive(-)
25095	Male	70-79	Negtive(-)
25096	Female	70-79	Negtive(-)
25097	Female	70-79	Negtive(-)
25098	Male	70-79	Negtive(-)
25099	Female	70-79	Negtive(-)
25100	Female	60-69	Negtive(-)
25101	Male	70-79	Negtive(-)
25102	Male	70-79	Negtive(-)
25103	Male	70-79	Negtive(-)
25104	Female	70-79	Negtive(-)
25105	Male	70-79	Negtive(-)
25106	Female	70-79	Positive(+)
25107	Male	70-79	Negtive(-)
25108	Female	70-79	Negtive(-)
25109	Female	70-79	Negtive(-)
25110	Male	70-79	Negtive(-)
25111	Female	70-79	Negtive(-)
25112	Male	70-79	Negtive(-)
25113	Female	70-79	Negtive(-)
25114	Male	80-89	Negtive(-)
25115	Female	60-69	Negtive(-)
25116	Female	70-79	Negtive(-)
25117	Female	70-79	Negtive(-)
25118	Male	60-69	Negtive(-)
25119	Female	60-69	Negtive(-)
25120	Female	70-79	Negtive(-)
25121	Female	80-89	Negtive(-)
25122	Male	70-79	Negtive(-)
25123	Female	80-89	Negtive(-)
25124	Female	70-79	Negtive(-)
25125	Female	70-79	Negtive(-)
25126	Female	60-69	Negtive(-)
25127	Male	70-79	Negtive(-)
25128	Female	70-79	Negtive(-)
25129	Female	70-79	Negtive(-)
25130	Female	70-79	Negtive(-)
25131	Male	70-79	Negtive(-)
25132	Female	60-69	Negtive(-)
25133	Female	70-79	Negtive(-)
25134	Female	70-79	Negtive(-)
25135	Female	80-89	Negtive(-)
25136	Female	70-79	Negtive(-)
25137	Male	70-79	Negtive(-)
25138	Female	60-69	Negtive(-)
25139	Male	60-69	Negtive(-)
25140	Male	70-79	Negtive(-)
25141	Male	70-79	Negtive(-)
25142	Female	70-79	Positive(+)
25143	Female	70-79	Positive(+)
25144	Female	60-69	Negtive(-)
25145	Female	70-79	Negtive(-)
25146	Male	70-79	Negtive(-)
25147	Female	70-79	Negtive(-)
25148	Male	60-69	Positive(+)
25149	Male	70-79	Negtive(-)
25150	Male	70-79	Negtive(-)
25151	Male	70-79	Negtive(-)
25152	Male	70-79	Negtive(-)
25153	Male	70-79	Negtive(-)
25154	Female	80-89	Negtive(-)
25155	Male	70-79	Negtive(-)
25156	Female	70-79	Negtive(-)
25157	Female	80-89	Negtive(-)
25158	Female	80-89	Negtive(-)
25159	Female	70-79	Negtive(-)
25160	Male	70-79	Negtive(-)
25161	Female	60-69	Negtive(-)
25162	Male	>89	Negtive(-)
25163	Female	70-79	Negtive(-)
25164	Female	80-89	Negtive(-)
25165	Male	60-69	Negtive(-)
25166	Female	70-79	Negtive(-)
25167	Male	70-79	Negtive(-)
25168	Female	70-79	Negtive(-)
25169	Male	70-79	Negtive(-)
25170	Male	60-69	Negtive(-)
25171	Female	70-79	Negtive(-)
25172	Female	70-79	Negtive(-)
25173	Female	70-79	Negtive(-)
25174	Male	80-89	Negtive(-)
25175	Male	80-89	Negtive(-)
25176	Male	70-79	Negtive(-)
25177	Female	>89	Negtive(-)
25178	Male	60-69	Negtive(-)
25179	Male	60-69	Negtive(-)
25180	Female	80-89	Negtive(-)
25181	Male	60-69	Negtive(-)
25182	Female	70-79	Negtive(-)
25183	Female	>89	Negtive(-)
25184	Female	60-69	Negtive(-)
25185	Male	70-79	Negtive(-)
25186	Male	60-69	Negtive(-)
25187	Male	60-69	Negtive(-)
25188	Male	60-69	Negtive(-)
25189	Male	60-69	Positive(+)
25190	Female	70-79	Positive(+)
25191	Male	60-69	Positive(+)
25192	Male	70-79	Positive(+)
25193	Male	70-79	Positive(+)
25194	Female	60-69	Negtive(-)
25195	Male	60-69	Negtive(-)
25196	Female	80-89	Negtive(-)
25197	Female	60-69	Negtive(-)
25198	Male	70-79	Negtive(-)
25199	Female	70-79	Negtive(-)
25200	Female	70-79	Negtive(-)
25201	Male	70-79	Negtive(-)
25202	Female	70-79	Negtive(-)
25203	Female	70-79	Negtive(-)
25204	Male	80-89	Negtive(-)
25205	Female	70-79	Negtive(-)
25206	Female	70-79	Negtive(-)
25207	Female	70-79	Negtive(-)
25208	Female	70-79	Negtive(-)
25209	Male	>89	Negtive(-)
25210	Male	70-79	Positive(+)
25211	Male	70-79	Negtive(-)
25212	Male	70-79	Negtive(-)
25213	Female	70-79	Negtive(-)
25214	Female	60-69	Negtive(-)
25215	Female	70-79	Negtive(-)
25216	Female	70-79	Negtive(-)
25217	Male	70-79	Negtive(-)
25218	Female	70-79	Negtive(-)
25219	Female	60-69	Negtive(-)
25220	Male	70-79	Negtive(-)
25221	Female	80-89	Negtive(-)
25222	Male	70-79	Negtive(-)
25223	Male	70-79	Positive(+)
25224	Female	70-79	Negtive(-)
25225	Female	70-79	Negtive(-)
25226	Male	60-69	Negtive(-)
25227	Female	70-79	Negtive(-)
25228	Female	70-79	Negtive(-)
25229	Female	60-69	Negtive(-)
25230	Female	70-79	Negtive(-)
25231	Male	60-69	Negtive(-)
25232	Male	70-79	Negtive(-)
25233	Male	70-79	Negtive(-)
25234	Male	60-69	Negtive(-)
25235	Female	70-79	Negtive(-)
25236	Male	80-89	Negtive(-)
25237	Female	60-69	Negtive(-)
25238	Male	70-79	Negtive(-)
25239	Male	70-79	Negtive(-)
25240	Female	70-79	Negtive(-)
25241	Female	60-69	Negtive(-)
25242	Male	60-69	Negtive(-)
25243	Female	70-79	Negtive(-)
25244	Female	60-69	Positive(+)
25245	Female	70-79	Negtive(-)
25246	Male	70-79	Negtive(-)
25247	Female	70-79	Negtive(-)
25248	Female	60-69	Negtive(-)
25249	Female	70-79	Negtive(-)
25250	Female	70-79	Positive(+)
25251	Male	60-69	Negtive(-)
25252	Male	80-89	Negtive(-)
25253	Female	80-89	Negtive(-)
25254	Female	70-79	Negtive(-)
25255	Female	70-79	Negtive(-)
25256	Female	70-79	Negtive(-)
25257	Male	70-79	Negtive(-)
25258	Male	60-69	Negtive(-)
25259	Male	70-79	Negtive(-)
25260	Female	60-69	Negtive(-)
25261	Female	70-79	Negtive(-)
25262	Female	70-79	Negtive(-)
25263	Female	70-79	Positive(+)
25264	Male	60-69	Negtive(-)
25265	Male	70-79	Negtive(-)
25266	Male	60-69	Negtive(-)
25267	Female	70-79	Negtive(-)
25268	Female	70-79	Negtive(-)
25269	Male	70-79	Negtive(-)
25270	Female	70-79	Positive(+)
25271	Female	70-79	Negtive(-)
25272	Female	60-69	Negtive(-)
25273	Male	70-79	Positive(+)
25274	Male	60-69	Negtive(-)
25275	Male	70-79	Negtive(-)
25276	Male	70-79	Negtive(-)
25277	Male	60-69	Negtive(-)
25278	Female	60-69	Negtive(-)
25279	Female	70-79	Positive(+)
25280	Male	70-79	Negtive(-)
25281	Male	70-79	Negtive(-)
25282	Female	70-79	Negtive(-)
25283	Male	70-79	Negtive(-)
25284	Female	70-79	Negtive(-)
25285	Male	70-79	Negtive(-)
25286	Female	70-79	Negtive(-)
25287	Male	70-79	Negtive(-)
25288	Male	70-79	Positive(+)
25289	Male	60-69	Negtive(-)
25290	Male	70-79	Negtive(-)
25291	Female	60-69	Negtive(-)
25292	Female	70-79	Negtive(-)
25293	Male	70-79	Negtive(-)
25294	Female	70-79	Negtive(-)
25295	Female	70-79	Negtive(-)
25296	Male	70-79	Negtive(-)
25297	Male	60-69	Negtive(-)
25298	Female	70-79	Negtive(-)
25299	Female	70-79	Negtive(-)
25300	Female	70-79	Negtive(-)
25301	Male	70-79	Negtive(-)
25302	Female	70-79	Negtive(-)
25303	Male	70-79	Negtive(-)
25304	Female	80-89	Negtive(-)
25305	Male	70-79	Negtive(-)
25306	Female	70-79	Negtive(-)
25307	Female	70-79	Negtive(-)
25308	Female	60-69	Negtive(-)
25309	Male	70-79	Negtive(-)
25310	Male	60-69	Negtive(-)
25311	Female	70-79	Negtive(-)
25312	Male	70-79	Negtive(-)
25313	Female	70-79	Negtive(-)
25314	Male	70-79	Negtive(-)
25315	Female	70-79	Negtive(-)
25316	Female	70-79	Negtive(-)
25317	Male	80-89	Negtive(-)
25318	Female	80-89	Negtive(-)
25319	Female	70-79	Negtive(-)
25320	Male	70-79	Positive(+)
25321	Female	70-79	Negtive(-)
25322	Male	70-79	Negtive(-)
25323	Male	80-89	Positive(+)
25324	Male	70-79	Negtive(-)
25325	Male	70-79	Negtive(-)
25326	Male	70-79	Positive(+)
25327	Female	70-79	Negtive(-)
25328	Male	70-79	Negtive(-)
25329	Male	60-69	Negtive(-)
25330	Male	70-79	Negtive(-)
25331	Female	70-79	Negtive(-)
25332	Female	60-69	Negtive(-)
25333	Female	60-69	Negtive(-)
25334	Female	70-79	Negtive(-)
25335	Female	70-79	Negtive(-)
25336	Male	70-79	Negtive(-)
25337	Female	70-79	Negtive(-)
25338	Male	60-69	Negtive(-)
25339	Female	70-79	Positive(+)
25340	Male	70-79	Negtive(-)
25341	Female	60-69	Negtive(-)
25342	Male	60-69	Negtive(-)
25343	Female	70-79	Negtive(-)
25344	Female	60-69	Negtive(-)
25345	Male	70-79	Negtive(-)
25346	Female	70-79	Negtive(-)
25347	Female	70-79	Negtive(-)
25348	Male	70-79	Negtive(-)
25349	Female	60-69	Negtive(-)
25350	Male	80-89	Negtive(-)
25351	Female	70-79	Negtive(-)
25352	Male	80-89	Negtive(-)
25353	Male	80-89	Negtive(-)
25354	Male	70-79	Negtive(-)
25355	Male	80-89	Negtive(-)
25356	Male	70-79	Negtive(-)
25357	Female	60-69	Negtive(-)
25358	Female	60-69	Positive(+)
25359	Female	70-79	Negtive(-)
25360	Male	70-79	Positive(+)
25361	Male	70-79	Negtive(-)
25362	Female	80-89	Negtive(-)
25363	Male	80-89	Negtive(-)
25364	Female	70-79	Negtive(-)
25365	Female	60-69	Negtive(-)
25366	Male	60-69	Negtive(-)
25367	Female	60-69	Positive(+)
25368	Female	70-79	Negtive(-)
25369	Female	70-79	Positive(+)
25370	Male	70-79	Negtive(-)
25371	Male	70-79	Negtive(-)
25372	Female	70-79	Negtive(-)
25373	Male	60-69	Negtive(-)
25374	Male	70-79	Negtive(-)
25375	Female	70-79	Negtive(-)
25376	Male	70-79	Negtive(-)
25377	Female	60-69	Negtive(-)
25378	Female	70-79	Negtive(-)
25379	Female	70-79	Negtive(-)
25380	Male	70-79	Positive(+)
25381	Female	70-79	Negtive(-)
25382	Male	70-79	Negtive(-)
25383	Male	70-79	Negtive(-)
25384	Male	70-79	Positive(+)
25385	Female	60-69	Negtive(-)
25386	Male	80-89	Negtive(-)
25387	Male	70-79	Negtive(-)
25388	Female	70-79	Negtive(-)
25389	Female	80-89	Negtive(-)
25390	Female	80-89	Negtive(-)
25391	Female	70-79	Negtive(-)
25392	Female	60-69	Negtive(-)
25393	Male	70-79	Negtive(-)
25394	Female	70-79	Negtive(-)
25395	Female	80-89	Negtive(-)
25396	Male	80-89	Negtive(-)
25397	Female	70-79	Negtive(-)
25398	Male	70-79	Negtive(-)
25399	Male	70-79	Negtive(-)
25400	Female	>89	Negtive(-)
25401	Male	70-79	Negtive(-)
25402	Female	80-89	Positive(+)
25403	Female	70-79	Negtive(-)
25404	Male	70-79	Negtive(-)
25405	Female	70-79	Negtive(-)
25406	Male	80-89	Positive(+)
25407	Male	70-79	Negtive(-)
25408	Male	60-69	Negtive(-)
25409	Female	70-79	Negtive(-)
25410	Female	70-79	Negtive(-)
25411	Female	80-89	Negtive(-)
25412	Male	70-79	Negtive(-)
25413	Male	70-79	Negtive(-)
25414	Female	70-79	Negtive(-)
25415	Male	60-69	Negtive(-)
25416	Male	70-79	Negtive(-)
25417	Female	80-89	Negtive(-)
25418	Female	80-89	Negtive(-)
25419	Female	80-89	Negtive(-)
25420	Male	70-79	Negtive(-)
25421	Male	80-89	Negtive(-)
25422	Male	60-69	Positive(+)
25423	Female	80-89	Negtive(-)
25424	Female	60-69	Negtive(-)
25425	Female	70-79	Negtive(-)
25426	Male	60-69	Negtive(-)
25427	Female	70-79	Positive(+)
25428	Male	70-79	Negtive(-)
25429	Female	70-79	Negtive(-)
25430	Male	70-79	Negtive(-)
25431	Male	60-69	Negtive(-)
25432	Female	70-79	Negtive(-)
25433	Female	70-79	Negtive(-)
25434	Male	70-79	Negtive(-)
25435	Male	70-79	Negtive(-)
25436	Female	60-69	Negtive(-)
25437	Female	60-69	Negtive(-)
25438	Female	60-69	Negtive(-)
25439	Male	60-69	Negtive(-)
25440	Male	60-69	Negtive(-)
25441	Male	80-89	Negtive(-)
25442	Male	>89	Negtive(-)
25443	Male	70-79	Negtive(-)
25444	Female	70-79	Negtive(-)
25445	Female	60-69	Negtive(-)
25446	Male	60-69	Positive(+)
25447	Female	80-89	Negtive(-)
25448	Male	60-69	Negtive(-)
25449	Female	60-69	Negtive(-)
25450	Male	70-79	Negtive(-)
25451	Male	70-79	Negtive(-)
25452	Female	80-89	Negtive(-)
25453	Female	60-69	Negtive(-)
25454	Female	70-79	Negtive(-)
25455	Male	60-69	Negtive(-)
25456	Male	70-79	Negtive(-)
25457	Male	70-79	Negtive(-)
25458	Female	70-79	Negtive(-)
25459	Female	70-79	Negtive(-)
25460	Female	60-69	Positive(+)
25461	Male	70-79	Negtive(-)
25462	Female	70-79	Negtive(-)
25463	Male	60-69	Negtive(-)
25464	Female	80-89	Negtive(-)
25465	Male	70-79	Negtive(-)
25466	Female	70-79	Negtive(-)
25467	Female	70-79	Negtive(-)
25468	Male	60-69	Negtive(-)
25469	Female	60-69	Negtive(-)
25470	Female	70-79	Negtive(-)
25471	Female	60-69	Negtive(-)
25472	Female	70-79	Negtive(-)
25473	Female	70-79	Negtive(-)
25474	Female	60-69	Negtive(-)
25475	Female	70-79	Negtive(-)
25476	Male	60-69	Negtive(-)
25477	Male	80-89	Negtive(-)
25478	Female	60-69	Negtive(-)
25479	Female	70-79	Negtive(-)
25480	Female	70-79	Negtive(-)
25481	Female	60-69	Negtive(-)
25482	Female	60-69	Negtive(-)
25483	Male	70-79	Negtive(-)
25484	Female	70-79	Positive(+)
25485	Male	70-79	Negtive(-)
25486	Male	60-69	Positive(+)
25487	Male	80-89	Negtive(-)
25488	Female	80-89	Negtive(-)
25489	Male	70-79	Negtive(-)
25490	Male	60-69	Negtive(-)
25491	Female	60-69	Negtive(-)
25492	Female	80-89	Negtive(-)
25493	Female	80-89	Negtive(-)
25494	Female	70-79	Negtive(-)
25495	Female	70-79	Negtive(-)
25496	Female	70-79	Negtive(-)
25497	Male	70-79	Negtive(-)
25498	Female	60-69	Negtive(-)
25499	Female	70-79	Negtive(-)
25500	Female	60-69	Negtive(-)
25501	Female	70-79	Negtive(-)
25502	Female	60-69	Negtive(-)
25503	Female	70-79	Negtive(-)
25504	Female	70-79	Negtive(-)
25505	Male	70-79	Negtive(-)
25506	Male	70-79	Negtive(-)
25507	Female	70-79	Negtive(-)
25508	Male	70-79	Negtive(-)
25509	Female	70-79	Positive(+)
25510	Female	70-79	Negtive(-)
25511	Male	60-69	Negtive(-)
25512	Male	70-79	Negtive(-)
25513	Female	70-79	Negtive(-)
25514	Female	60-69	Negtive(-)
25515	Female	60-69	Negtive(-)
25516	Male	80-89	Negtive(-)
25517	Female	70-79	Negtive(-)
25518	Female	60-69	Negtive(-)
25519	Female	70-79	Negtive(-)
25520	Male	60-69	Negtive(-)
25521	Female	70-79	Negtive(-)
25522	Female	70-79	Negtive(-)
25523	Female	70-79	Negtive(-)
25524	Female	70-79	Negtive(-)
25525	Male	60-69	Negtive(-)
25526	Female	70-79	Negtive(-)
25527	Female	70-79	Negtive(-)
25528	Female	70-79	Negtive(-)
25529	Male	70-79	Negtive(-)
25530	Female	70-79	Negtive(-)
25531	Female	60-69	Negtive(-)
25532	Male	70-79	Negtive(-)
25533	Female	70-79	Negtive(-)
25534	Male	70-79	Negtive(-)
25535	Female	80-89	Negtive(-)
25536	Male	70-79	Negtive(-)
25537	Male	60-69	Negtive(-)
25538	Female	60-69	Negtive(-)
25539	Female	60-69	Negtive(-)
25540	Male	70-79	Negtive(-)
25541	Female	70-79	Negtive(-)
25542	Female	70-79	Positive(+)
25543	Male	60-69	Negtive(-)
25544	Female	60-69	Negtive(-)
25545	Male	70-79	Negtive(-)
25546	Female	60-69	Negtive(-)
25547	Male	70-79	Negtive(-)
25548	Male	70-79	Positive(+)
25549	Female	70-79	Negtive(-)
25550	Male	80-89	Positive(+)
25551	Male	60-69	Negtive(-)
25552	Male	60-69	Positive(+)
25553	Male	60-69	Negtive(-)
25554	Male	70-79	Negtive(-)
25555	Female	70-79	Negtive(-)
25556	Male	70-79	Negtive(-)
25557	Male	70-79	Negtive(-)
25558	Female	60-69	Negtive(-)
25559	Female	60-69	Negtive(-)
25560	Male	>89	Negtive(-)
25561	Female	70-79	Negtive(-)
25562	Male	60-69	Negtive(-)
25563	Male	60-69	Negtive(-)
25564	Male	60-69	Negtive(-)
25565	Male	60-69	Negtive(-)
25566	Male	60-69	Negtive(-)
25567	Male	70-79	Negtive(-)
25568	Male	80-89	Negtive(-)
25569	Female	70-79	Positive(+)
25570	Female	>89	Negtive(-)
25571	Male	60-69	Negtive(-)
25572	Female	60-69	Negtive(-)
25573	Male	70-79	Negtive(-)
25574	Female	70-79	Negtive(-)
25575	Female	70-79	Negtive(-)
25576	Female	70-79	Negtive(-)
25577	Male	70-79	Negtive(-)
25578	Male	70-79	Positive(+)
25579	Female	80-89	Negtive(-)
25580	Male	80-89	Negtive(-)
25581	Male	70-79	Negtive(-)
25582	Male	70-79	Negtive(-)
25583	Male	70-79	Negtive(-)
25584	Female	70-79	Negtive(-)
25585	Female	70-79	Negtive(-)
25586	Male	80-89	Positive(+)
25587	Female	70-79	Negtive(-)
25588	Female	60-69	Negtive(-)
25589	Male	60-69	Negtive(-)
25590	Male	60-69	Negtive(-)
25591	Male	80-89	Negtive(-)
25592	Male	80-89	Negtive(-)
25593	Female	80-89	Negtive(-)
25594	Male	80-89	Negtive(-)
25595	Male	70-79	Negtive(-)
25596	Male	70-79	Negtive(-)
25597	Male	70-79	Negtive(-)
25598	Male	70-79	Negtive(-)
25599	Female	80-89	Negtive(-)
25600	Female	60-69	Negtive(-)
25601	Male	70-79	Negtive(-)
25602	Male	70-79	Negtive(-)
25603	Male	70-79	Negtive(-)
25604	Female	70-79	Negtive(-)
25605	Male	80-89	Negtive(-)
25606	Male	70-79	Negtive(-)
25607	Male	70-79	Negtive(-)
25608	Male	70-79	Negtive(-)
25609	Female	70-79	Negtive(-)
25610	Male	60-69	Negtive(-)
25611	Male	80-89	Negtive(-)
25612	Male	70-79	Negtive(-)
25613	Male	70-79	Negtive(-)
25614	Male	70-79	Negtive(-)
25615	Female	70-79	Negtive(-)
25616	Female	60-69	Negtive(-)
25617	Female	60-69	Positive(+)
25618	Male	70-79	Negtive(-)
25619	Male	60-69	Negtive(-)
25620	Male	60-69	Negtive(-)
25621	Male	70-79	Negtive(-)
25622	Male	70-79	Negtive(-)
25623	Female	70-79	Negtive(-)
25624	Male	70-79	Negtive(-)
25625	Female	60-69	Negtive(-)
25626	Male	60-69	Negtive(-)
25627	Female	70-79	Negtive(-)
25628	Male	70-79	Negtive(-)
25629	Female	70-79	Negtive(-)
25630	Male	70-79	Negtive(-)
25631	Male	>89	Negtive(-)
25632	Female	60-69	Negtive(-)
25633	Male	60-69	Positive(+)
25634	Male	80-89	Negtive(-)
25635	Female	70-79	Positive(+)
25636	Female	60-69	Negtive(-)
25637	Female	70-79	Negtive(-)
25638	Male	70-79	Negtive(-)
25639	Male	70-79	Negtive(-)
25640	Male	60-69	Negtive(-)
25641	Male	70-79	Negtive(-)
25642	Male	70-79	Negtive(-)
25643	Male	70-79	Negtive(-)
25644	Male	70-79	Negtive(-)
25645	Male	70-79	Negtive(-)
25646	Male	70-79	Negtive(-)
25647	Male	70-79	Negtive(-)
25648	Female	60-69	Negtive(-)
25649	Male	80-89	Negtive(-)
25650	Male	70-79	Negtive(-)
25651	Male	60-69	Negtive(-)
25652	Male	60-69	Negtive(-)
25653	Male	70-79	Negtive(-)
25654	Male	80-89	Positive(+)
25655	Female	60-69	Negtive(-)
25656	Female	70-79	Positive(+)
25657	Male	60-69	Negtive(-)
25658	Male	80-89	Negtive(-)
25659	Female	70-79	Negtive(-)
25660	Female	70-79	Negtive(-)
25661	Male	70-79	Negtive(-)
25662	Female	70-79	Negtive(-)
25663	Male	60-69	Negtive(-)
25664	Female	70-79	Negtive(-)
25665	Male	70-79	Positive(+)
25666	Male	70-79	Negtive(-)
25667	Female	60-69	Negtive(-)
25668	Male	60-69	Negtive(-)
25669	Female	60-69	Negtive(-)
25670	Female	70-79	Negtive(-)
25671	Female	70-79	Negtive(-)
25672	Male	70-79	Positive(+)
25673	Male	60-69	Negtive(-)
25674	Male	60-69	Negtive(-)
25675	Male	60-69	Negtive(-)
25676	Male	70-79	Negtive(-)
25677	Female	60-69	Negtive(-)
25678	Male	60-69	Negtive(-)
25679	Female	70-79	Negtive(-)
25680	Female	70-79	Negtive(-)
25681	Male	70-79	Negtive(-)
25682	Male	70-79	Negtive(-)
25683	Male	70-79	Negtive(-)
25684	Female	70-79	Negtive(-)
25685	Male	70-79	Negtive(-)
25686	Male	70-79	Negtive(-)
25687	Male	70-79	Negtive(-)
25688	Female	60-69	Positive(+)
25689	Female	60-69	Negtive(-)
25690	Male	60-69	Negtive(-)
25691	Female	70-79	Negtive(-)
25692	Male	70-79	Positive(+)
25693	Male	70-79	Negtive(-)
25694	Female	70-79	Negtive(-)
25695	Male	70-79	Negtive(-)
25696	Male	80-89	Negtive(-)
25697	Male	70-79	Positive(+)
25698	Female	70-79	Positive(+)
25699	Female	60-69	Positive(+)
25700	Female	70-79	Negtive(-)
25701	Male	60-69	Negtive(-)
25702	Female	70-79	Negtive(-)
25703	Female	60-69	Negtive(-)
25704	Male	70-79	Negtive(-)
25705	Female	80-89	Negtive(-)
25706	Male	70-79	Negtive(-)
25707	Male	70-79	Negtive(-)
25708	Female	70-79	Negtive(-)
25709	Male	80-89	Negtive(-)
25710	Male	70-79	Negtive(-)
25711	Female	60-69	Negtive(-)
25712	Female	60-69	Negtive(-)
25713	Male	70-79	Negtive(-)
25714	Male	70-79	Negtive(-)
25715	Female	70-79	Negtive(-)
25716	Male	>89	Negtive(-)
25717	Female	70-79	Negtive(-)
25718	Female	70-79	Negtive(-)
25719	Female	70-79	Negtive(-)
25720	Female	60-69	Positive(+)
25721	Male	70-79	Negtive(-)
25722	Male	60-69	Negtive(-)
25723	Male	60-69	Negtive(-)
25724	Female	70-79	Negtive(-)
25725	Female	80-89	Negtive(-)
25726	Male	60-69	Positive(+)
25727	Female	70-79	Negtive(-)
25728	Male	70-79	Positive(+)
25729	Female	60-69	Positive(+)
25730	Female	70-79	Negtive(-)
25731	Female	60-69	Negtive(-)
25732	Female	60-69	Negtive(-)
25733	Male	70-79	Negtive(-)
25734	Female	70-79	Negtive(-)
25735	Female	60-69	Negtive(-)
25736	Male	60-69	Negtive(-)
25737	Female	70-79	Negtive(-)
25738	Male	80-89	Negtive(-)
25739	Female	60-69	Negtive(-)
25740	Male	80-89	Negtive(-)
25741	Female	70-79	Negtive(-)
25742	Female	80-89	Negtive(-)
25743	Male	70-79	Negtive(-)
25744	Male	70-79	Negtive(-)
25745	Female	80-89	Negtive(-)
25746	Female	70-79	Negtive(-)
25747	Male	60-69	Negtive(-)
25748	Male	60-69	Negtive(-)
25749	Female	60-69	Positive(+)
25750	Male	70-79	Positive(+)
25751	Male	60-69	Negtive(-)
25752	Female	80-89	Negtive(-)
25753	Male	70-79	Negtive(-)
25754	Female	70-79	Negtive(-)
25755	Male	80-89	Negtive(-)
25756	Male	70-79	Negtive(-)
25757	Female	70-79	Negtive(-)
25758	Female	70-79	Negtive(-)
25759	Female	80-89	Negtive(-)
25760	Female	80-89	Negtive(-)
25761	Male	60-69	Negtive(-)
25762	Male	70-79	Negtive(-)
25763	Male	80-89	Negtive(-)
25764	Male	70-79	Positive(+)
25765	Male	60-69	Negtive(-)
25766	Male	70-79	Negtive(-)
25767	Female	60-69	Negtive(-)
25768	Female	60-69	Negtive(-)
25769	Female	60-69	Negtive(-)
25770	Female	80-89	Negtive(-)
25771	Male	70-79	Negtive(-)
25772	Female	60-69	Negtive(-)
25773	Male	70-79	Negtive(-)
25774	Female	60-69	Negtive(-)
25775	Male	70-79	Negtive(-)
25776	Female	70-79	Negtive(-)
25777	Female	70-79	Negtive(-)
25778	Male	70-79	Negtive(-)
25779	Male	80-89	Negtive(-)
25780	Male	60-69	Negtive(-)
25781	Male	70-79	Positive(+)
25782	Female	70-79	Negtive(-)
25783	Male	60-69	Negtive(-)
25784	Female	60-69	Negtive(-)
25785	Male	70-79	Negtive(-)
25786	Female	60-69	Negtive(-)
25787	Male	70-79	Negtive(-)
25788	Male	70-79	Negtive(-)
25789	Female	60-69	Negtive(-)
25790	Male	70-79	Negtive(-)
25791	Male	70-79	Negtive(-)
25792	Female	80-89	Negtive(-)
25793	Male	60-69	Negtive(-)
25794	Male	80-89	Negtive(-)
25795	Female	70-79	Negtive(-)
25796	Female	70-79	Negtive(-)
25797	Male	80-89	Negtive(-)
25798	Female	70-79	Negtive(-)
25799	Female	70-79	Negtive(-)
25800	Male	60-69	Negtive(-)
25801	Female	70-79	Negtive(-)
25802	Female	70-79	Negtive(-)
25803	Female	60-69	Negtive(-)
25804	Female	70-79	Negtive(-)
25805	Female	70-79	Negtive(-)
25806	Male	60-69	Negtive(-)
25807	Male	70-79	Negtive(-)
25808	Female	70-79	Negtive(-)
25809	Female	70-79	Positive(+)
25810	Male	60-69	Negtive(-)
25811	Female	60-69	Positive(+)
25812	Female	70-79	Negtive(-)
25813	Male	60-69	Negtive(-)
25814	Male	70-79	Positive(+)
25815	Female	80-89	Negtive(-)
25816	Male	70-79	Negtive(-)
25817	Male	70-79	Negtive(-)
25818	Female	60-69	Negtive(-)
25819	Female	60-69	Negtive(-)
25820	Male	60-69	Negtive(-)
25821	Female	60-69	Negtive(-)
25822	Male	70-79	Negtive(-)
25823	Female	70-79	Positive(+)
25824	Female	60-69	Positive(+)
25825	Female	46-59	Negtive(-)
25826	Male	70-79	Positive(+)
25827	Female	46-59	Negtive(-)
25828	Male	60-69	Negtive(-)
25829	Female	60-69	Negtive(-)
25830	Female	70-79	Negtive(-)
25831	Female	46-59	Negtive(-)
25832	Male	70-79	Negtive(-)
25833	Female	46-59	Negtive(-)
25834	Female	60-69	Negtive(-)
25835	Male	46-59	Negtive(-)
25836	Female	60-69	Positive(+)
25837	Male	60-69	Positive(+)
25838	Female	70-79	Positive(+)
25839	Female	46-59	Positive(+)
25840	Female	60-69	Negtive(-)
25841	Female	60-69	Negtive(-)
25842	Female	60-69	Negtive(-)
25843	Male	70-79	Negtive(-)
25844	Female	60-69	Negtive(-)
25845	Female	60-69	Negtive(-)
25846	Female	70-79	Positive(+)
25847	Female	46-59	Negtive(-)
25848	Female	46-59	Negtive(-)
25849	Male	46-59	Negtive(-)
25850	Male	70-79	Negtive(-)
25851	Female	60-69	Positive(+)
25852	Female	60-69	Negtive(-)
25853	Male	60-69	Negtive(-)
25854	Female	60-69	Negtive(-)
25855	Female	46-59	Negtive(-)
25856	Female	60-69	Positive(+)
25857	Female	46-59	Positive(+)
25858	Male	60-69	Positive(+)
25859	Male	70-79	Positive(+)
25860	Male	70-79	Negtive(-)
25861	Male	70-79	Negtive(-)
25862	Female	80-89	Negtive(-)
25863	Male	70-79	Negtive(-)
25864	Male	80-89	Negtive(-)
25865	Male	70-79	Negtive(-)
25866	Female	60-69	Positive(+)
25867	Female	60-69	Negtive(-)
25868	Female	46-59	Negtive(-)
25869	Female	60-69	Positive(+)
25870	Male	70-79	Negtive(-)
25871	Female	70-79	Negtive(-)
25872	Female	70-79	Negtive(-)
25873	Female	60-69	Negtive(-)
25874	Male	60-69	Negtive(-)
25875	Male	60-69	Positive(+)
25876	Female	80-89	Negtive(-)
25877	Male	70-79	Negtive(-)
25878	Female	60-69	Negtive(-)
25879	Female	60-69	Negtive(-)
25880	Female	80-89	Negtive(-)
25881	Female	80-89	Positive(+)
25882	Male	70-79	Negtive(-)
25883	Male	70-79	Negtive(-)
25884	Female	60-69	Negtive(-)
25885	Female	70-79	Negtive(-)
25886	Male	60-69	Positive(+)
25887	Male	70-79	Negtive(-)
25888	Male	46-59	Negtive(-)
25889	Female	60-69	Positive(+)
25890	Female	60-69	Negtive(-)
25891	Female	60-69	Positive(+)
25892	Female	70-79	Negtive(-)
25893	Female	70-79	Negtive(-)
25894	Male	60-69	Negtive(-)
25895	Female	46-59	Negtive(-)
25896	Male	80-89	Negtive(-)
25897	Female	70-79	Negtive(-)
25898	Female	46-59	Positive(+)
25899	Female	60-69	Negtive(-)
25900	Male	60-69	Positive(+)
25901	Male	46-59	Negtive(-)
25902	Female	70-79	Negtive(-)
25903	Female	60-69	Negtive(-)
25904	Male	60-69	Negtive(-)
25905	Male	70-79	Negtive(-)
25906	Female	70-79	Positive(+)
25907	Male	70-79	Negtive(-)
25908	Female	80-89	Positive(+)
25909	Female	46-59	Positive(+)
25910	Male	70-79	Negtive(-)
25911	Male	60-69	Negtive(-)
25912	Male	60-69	Negtive(-)
25913	Male	46-59	Negtive(-)
25914	Female	60-69	Negtive(-)
25915	Female	80-89	Negtive(-)
25916	Male	60-69	Negtive(-)
25917	Male	60-69	Negtive(-)
25918	Female	46-59	Negtive(-)
25919	Male	46-59	Positive(+)
25920	Female	46-59	Positive(+)
25921	Female	70-79	Negtive(-)
25922	Female	60-69	Positive(+)
25923	Female	70-79	Negtive(-)
25924	Female	46-59	Negtive(-)
25925	Female	46-59	Positive(+)
25926	Male	60-69	Negtive(-)
25927	Female	46-59	Negtive(-)
25928	Female	80-89	Positive(+)
25929	Female	60-69	Positive(+)
25930	Female	60-69	Positive(+)
25931	Female	60-69	Negtive(-)
25932	Female	60-69	Positive(+)
25933	Male	70-79	Negtive(-)
25934	Female	60-69	Positive(+)
25935	Female	46-59	Negtive(-)
25936	Female	60-69	Negtive(-)
25937	Male	60-69	Positive(+)
25938	Female	80-89	Positive(+)
25939	Male	70-79	Negtive(-)
25940	Female	46-59	Positive(+)
25941	Female	80-89	Negtive(-)
25942	Male	46-59	Negtive(-)
25943	Female	70-79	Negtive(-)
25944	Male	60-69	Negtive(-)
25945	Female	70-79	Positive(+)
25946	Male	70-79	Negtive(-)
25947	Female	46-59	Negtive(-)
25948	Female	80-89	Negtive(-)
25949	Female	60-69	Negtive(-)
25950	Female	46-59	Negtive(-)
25951	Female	70-79	Positive(+)
25952	Female	70-79	Negtive(-)
25953	Male	60-69	Negtive(-)
25954	Male	60-69	Negtive(-)
25955	Female	46-59	Negtive(-)
25956	Female	46-59	Negtive(-)
25957	Female	60-69	Negtive(-)
25958	Female	60-69	Negtive(-)
25959	Male	46-59	Negtive(-)
25960	Male	60-69	Negtive(-)
25961	Female	60-69	Negtive(-)
25962	Female	60-69	Negtive(-)
25963	Female	46-59	Negtive(-)
25964	Male	60-69	Negtive(-)
25965	Female	70-79	Negtive(-)
25966	Female	46-59	Negtive(-)
25967	Female	80-89	Positive(+)
25968	Female	60-69	Positive(+)
25969	Male	70-79	Negtive(-)
25970	Male	70-79	Negtive(-)
25971	Female	70-79	Positive(+)
25972	Male	70-79	Negtive(-)
25973	Female	70-79	Negtive(-)
25974	Female	60-69	Positive(+)
25975	Female	46-59	Negtive(-)
25976	Female	60-69	Negtive(-)
25977	Female	60-69	Negtive(-)
25978	Male	60-69	Negtive(-)
25979	Male	60-69	Negtive(-)
25980	Female	60-69	Negtive(-)
25981	Male	60-69	Negtive(-)
25982	Female	46-59	Negtive(-)
25983	Female	60-69	Negtive(-)
25984	Male	46-59	Negtive(-)
25985	Male	60-69	Negtive(-)
25986	Male	46-59	Negtive(-)
25987	Female	80-89	Negtive(-)
25988	Female	46-59	Positive(+)
25989	Male	60-69	Positive(+)
25990	Male	46-59	Negtive(-)
25991	Female	46-59	Negtive(-)
25992	Female	46-59	Positive(+)
25993	Female	60-69	Negtive(-)
25994	Female	60-69	Negtive(-)
25995	Female	60-69	Negtive(-)
25996	Male	70-79	Positive(+)
25997	Female	60-69	Negtive(-)
25998	Female	60-69	Negtive(-)
25999	Male	60-69	Negtive(-)
26000	Female	60-69	Negtive(-)
26001	Male	70-79	Negtive(-)
26002	Female	60-69	Negtive(-)
26003	Female	60-69	Negtive(-)
26004	Female	46-59	Negtive(-)
26005	Female	60-69	Positive(+)
26006	Female	60-69	Positive(+)
26007	Male	70-79	Negtive(-)
26008	Male	46-59	Positive(+)
26009	Male	60-69	Negtive(-)
26010	Female	70-79	Negtive(-)
26011	Female	46-59	Positive(+)
26012	Female	70-79	Negtive(-)
26013	Male	60-69	Negtive(-)
26014	Male	60-69	Negtive(-)
26015	Female	70-79	Negtive(-)
26016	Male	70-79	Positive(+)
26017	Female	70-79	Negtive(-)
26018	Female	60-69	Positive(+)
26019	Female	60-69	Negtive(-)
26020	Female	60-69	Positive(+)
26021	Male	46-59	Negtive(-)
26022	Male	60-69	Positive(+)
26023	Male	60-69	Negtive(-)
26024	Female	46-59	Negtive(-)
26025	Male	46-59	Negtive(-)
26026	Female	70-79	Negtive(-)
26027	Female	60-69	Negtive(-)
26028	Female	46-59	Negtive(-)
26029	Male	46-59	Negtive(-)
26030	Male	46-59	Negtive(-)
26031	Female	46-59	Negtive(-)
26032	Female	70-79	Negtive(-)
26033	Female	70-79	Negtive(-)
26034	Female	46-59	Negtive(-)
26035	Male	>89	Positive(+)
26036	Male	60-69	Negtive(-)
26037	Male	80-89	Negtive(-)
26038	Female	60-69	Negtive(-)
26039	Female	46-59	Negtive(-)
26040	Female	70-79	Negtive(-)
26041	Male	70-79	Negtive(-)
26042	Female	60-69	Negtive(-)
26043	Female	80-89	Negtive(-)
26044	Male	80-89	Negtive(-)
26045	Female	60-69	Negtive(-)
26046	Male	70-79	Negtive(-)
26047	Female	60-69	Negtive(-)
26048	Female	70-79	Negtive(-)
26049	Male	60-69	Negtive(-)
26050	Male	80-89	Negtive(-)
26051	Female	80-89	Negtive(-)
26052	Male	70-79	Negtive(-)
26053	Male	70-79	Negtive(-)
26054	Female	60-69	Negtive(-)
26055	Female	46-59	Negtive(-)
26056	Male	46-59	Negtive(-)
26057	Male	60-69	Negtive(-)
26058	Female	80-89	Negtive(-)
26059	Female	70-79	Negtive(-)
26060	Male	70-79	Negtive(-)
26061	Male	70-79	Negtive(-)
26062	Female	60-69	Negtive(-)
26063	Male	80-89	Negtive(-)
26064	Male	70-79	Negtive(-)
26065	Female	70-79	Negtive(-)
26066	Female	70-79	Negtive(-)
26067	Male	70-79	Negtive(-)
26068	Male	80-89	Negtive(-)
26069	Male	80-89	Negtive(-)
26070	Male	70-79	Negtive(-)
26071	Female	60-69	Negtive(-)
26072	Female	80-89	Positive(+)
26073	Male	46-59	Negtive(-)
26074	Female	60-69	Negtive(-)
26075	Female	70-79	Negtive(-)
26076	Female	70-79	Positive(+)
26077	Male	70-79	Negtive(-)
26078	Female	70-79	Negtive(-)
26079	Male	60-69	Negtive(-)
26080	Female	70-79	Negtive(-)
26081	Female	60-69	Negtive(-)
26082	Male	60-69	Negtive(-)
26083	Male	60-69	Negtive(-)
26084	Male	60-69	Negtive(-)
26085	Female	60-69	Negtive(-)
26086	Male	70-79	Negtive(-)
26087	Female	70-79	Positive(+)
26088	Female	60-69	Negtive(-)
26089	Female	70-79	Negtive(-)
26090	Male	60-69	Negtive(-)
26091	Male	60-69	Positive(+)
26092	Female	60-69	Negtive(-)
26093	Female	60-69	Positive(+)
26094	Male	60-69	Negtive(-)
26095	Male	60-69	Negtive(-)
26096	Male	60-69	Negtive(-)
26097	Female	70-79	Negtive(-)
26098	Male	70-79	Positive(+)
26099	Male	70-79	Negtive(-)
26100	Female	60-69	Negtive(-)
26101	Female	60-69	Positive(+)
26102	Male	70-79	Negtive(-)
26103	Male	60-69	Negtive(-)
26104	Male	60-69	Positive(+)
26105	Female	70-79	Negtive(-)
26106	Male	70-79	Negtive(-)
26107	Female	60-69	Negtive(-)
26108	Female	60-69	Positive(+)
26109	Male	60-69	Negtive(-)
26110	Female	60-69	Negtive(-)
26111	Male	60-69	Negtive(-)
26112	Female	70-79	Negtive(-)
26113	Female	70-79	Negtive(-)
26114	Male	70-79	Negtive(-)
26115	Male	60-69	Negtive(-)
26116	Female	60-69	Positive(+)
26117	Female	60-69	Negtive(-)
26118	Female	46-59	Negtive(-)
26119	Female	46-59	Negtive(-)
26120	Female	46-59	Negtive(-)
26121	Male	60-69	Negtive(-)
26122	Female	60-69	Negtive(-)
26123	Male	70-79	Negtive(-)
26124	Male	60-69	Positive(+)
26125	Male	46-59	Positive(+)
26126	Male	70-79	Negtive(-)
26127	Male	60-69	Negtive(-)
26128	Female	60-69	Negtive(-)
26129	Female	60-69	Positive(+)
26130	Female	70-79	Negtive(-)
26131	Male	70-79	Negtive(-)
26132	Female	70-79	Negtive(-)
26133	Female	70-79	Negtive(-)
26134	Male	70-79	Negtive(-)
26135	Male	60-69	Negtive(-)
26136	Female	70-79	Negtive(-)
26137	Female	70-79	Negtive(-)
26138	Male	46-59	Negtive(-)
26139	Male	60-69	Negtive(-)
26140	Male	60-69	Negtive(-)
26141	Male	60-69	Negtive(-)
26142	Male	60-69	Negtive(-)
26143	Male	60-69	Negtive(-)
26144	Male	70-79	Negtive(-)
26145	Male	60-69	Negtive(-)
26146	Male	70-79	Negtive(-)
26147	Female	80-89	Negtive(-)
26148	Female	80-89	Negtive(-)
26149	Female	70-79	Negtive(-)
26150	Male	60-69	Positive(+)
26151	Male	70-79	Negtive(-)
26152	Female	80-89	Negtive(-)
26153	Female	70-79	Positive(+)
26154	Female	60-69	Negtive(-)
26155	Male	70-79	Negtive(-)
26156	Male	60-69	Negtive(-)
26157	Female	70-79	Positive(+)
26158	Male	60-69	Positive(+)
26159	Female	<46	Negtive(-)
26160	Female	60-69	Positive(+)
26161	Male	60-69	Negtive(-)
26162	Female	60-69	Negtive(-)
26163	Female	80-89	Negtive(-)
26164	Female	46-59	Negtive(-)
26165	Female	70-79	Negtive(-)
26166	Male	60-69	Negtive(-)
26167	Male	60-69	Negtive(-)
26168	Female	80-89	Negtive(-)
26169	Male	60-69	Negtive(-)
26170	Female	46-59	Negtive(-)
26171	Female	60-69	Positive(+)
26172	Female	60-69	Positive(+)
26173	Male	60-69	Negtive(-)
26174	Female	70-79	Negtive(-)
26175	Female	60-69	Positive(+)
26176	Male	70-79	Negtive(-)
26177	Male	60-69	Negtive(-)
26178	Female	60-69	Positive(+)
26179	Male	70-79	Negtive(-)
26180	Female	60-69	Negtive(-)
26181	Male	70-79	Negtive(-)
26182	Female	70-79	Negtive(-)
26183	Female	70-79	Positive(+)
26184	Male	70-79	Negtive(-)
26185	Male	80-89	Negtive(-)
26186	Male	46-59	Negtive(-)
26187	Female	70-79	Negtive(-)
26188	Female	60-69	Negtive(-)
26189	Male	70-79	Negtive(-)
26190	Female	60-69	Negtive(-)
26191	Male	80-89	Negtive(-)
26192	Male	70-79	Negtive(-)
26193	Male	70-79	Negtive(-)
26194	Male	60-69	Negtive(-)
26195	Male	70-79	Negtive(-)
26196	Male	70-79	Negtive(-)
26197	Female	70-79	Negtive(-)
26198	Male	70-79	Positive(+)
26199	Female	70-79	Negtive(-)
26200	Female	70-79	Negtive(-)
26201	Female	70-79	Negtive(-)
26202	Male	60-69	Negtive(-)
26203	Female	70-79	Negtive(-)
26204	Male	46-59	Negtive(-)
26205	Female	46-59	Negtive(-)
26206	Male	70-79	Negtive(-)
26207	Male	70-79	Negtive(-)
26208	Male	60-69	Negtive(-)
26209	Female	70-79	Negtive(-)
26210	Male	60-69	Negtive(-)
26211	Female	60-69	Negtive(-)
26212	Male	70-79	Negtive(-)
26213	Male	70-79	Negtive(-)
26214	Male	70-79	Negtive(-)
26215	Female	46-59	Negtive(-)
26216	Female	70-79	Negtive(-)
26217	Male	80-89	Negtive(-)
26218	Male	60-69	Negtive(-)
26219	Male	80-89	Negtive(-)
26220	Female	70-79	Negtive(-)
26221	Female	60-69	Negtive(-)
26222	Female	70-79	Negtive(-)
26223	Female	70-79	Negtive(-)
26224	Female	60-69	Negtive(-)
26225	Male	60-69	Negtive(-)
26226	Male	60-69	Negtive(-)
26227	Female	60-69	Negtive(-)
26228	Female	60-69	Negtive(-)
26229	Female	70-79	Negtive(-)
26230	Female	70-79	Negtive(-)
26231	Male	70-79	Negtive(-)
26232	Female	70-79	Negtive(-)
26233	Female	70-79	Negtive(-)
26234	Male	70-79	Negtive(-)
26235	Female	70-79	Negtive(-)
26236	Male	70-79	Negtive(-)
26237	Female	60-69	Negtive(-)
26238	Female	60-69	Negtive(-)
26239	Female	70-79	Negtive(-)
26240	Female	80-89	Negtive(-)
26241	Female	60-69	Negtive(-)
26242	Female	46-59	Negtive(-)
26243	Female	60-69	Negtive(-)
26244	Male	60-69	Positive(+)
26245	Male	60-69	Negtive(-)
26246	Male	60-69	Negtive(-)
26247	Male	70-79	Positive(+)
26248	Female	60-69	Negtive(-)
26249	Male	46-59	Negtive(-)
26250	Male	60-69	Negtive(-)
26251	Female	46-59	Negtive(-)
26252	Male	60-69	Positive(+)
26253	Female	60-69	Negtive(-)
26254	Male	70-79	Negtive(-)
26255	Female	70-79	Negtive(-)
26256	Female	70-79	Negtive(-)
26257	Male	60-69	Positive(+)
26258	Male	46-59	Negtive(-)
26259	Male	60-69	Negtive(-)
26260	Female	70-79	Negtive(-)
26261	Female	60-69	Negtive(-)
26262	Female	70-79	Negtive(-)
26263	Male	60-69	Negtive(-)
26264	Male	46-59	Negtive(-)
26265	Male	46-59	Negtive(-)
26266	Female	60-69	Negtive(-)
26267	Female	70-79	Negtive(-)
26268	Female	70-79	Negtive(-)
26269	Female	80-89	Negtive(-)
26270	Female	70-79	Negtive(-)
26271	Female	60-69	Negtive(-)
26272	Male	80-89	Negtive(-)
26273	Female	70-79	Negtive(-)
26274	Female	60-69	Negtive(-)
26275	Female	60-69	Negtive(-)
26276	Female	70-79	Negtive(-)
26277	Female	70-79	Negtive(-)
26278	Male	70-79	Positive(+)
26279	Female	60-69	Positive(+)
26280	Female	70-79	Negtive(-)
26281	Female	70-79	Negtive(-)
26282	Male	60-69	Negtive(-)
26283	Male	70-79	Positive(+)
26284	Female	60-69	Negtive(-)
26285	Female	70-79	Negtive(-)
26286	Female	>89	Negtive(-)
26287	Female	70-79	Negtive(-)
26288	Female	60-69	Negtive(-)
26289	Female	60-69	Negtive(-)
26290	Female	70-79	Negtive(-)
26291	Female	70-79	Negtive(-)
26292	Male	80-89	Positive(+)
26293	Female	70-79	Negtive(-)
26294	Female	80-89	Negtive(-)
26295	Female	46-59	Negtive(-)
26296	Female	70-79	Negtive(-)
26297	Female	60-69	Negtive(-)
26298	Female	70-79	Negtive(-)
26299	Female	70-79	Negtive(-)
26300	Male	60-69	Negtive(-)
26301	Female	60-69	Negtive(-)
26302	Male	70-79	Negtive(-)
26303	Male	70-79	Negtive(-)
26304	Male	60-69	Negtive(-)
26305	Male	70-79	Negtive(-)
26306	Male	70-79	Negtive(-)
26307	Male	70-79	Negtive(-)
26308	Female	70-79	Negtive(-)
26309	Female	60-69	Negtive(-)
26310	Male	70-79	Negtive(-)
26311	Male	70-79	Negtive(-)
26312	Male	60-69	Negtive(-)
26313	Male	70-79	Negtive(-)
26314	Male	60-69	Negtive(-)
26315	Male	60-69	Negtive(-)
26316	Female	80-89	Negtive(-)
26317	Female	60-69	Negtive(-)
26318	Female	60-69	Negtive(-)
26319	Female	70-79	Negtive(-)
26320	Female	60-69	Negtive(-)
26321	Male	70-79	Negtive(-)
26322	Female	60-69	Negtive(-)
26323	Male	46-59	Positive(+)
26324	Female	60-69	Negtive(-)
26325	Female	46-59	Positive(+)
26326	Female	70-79	Negtive(-)
26327	Female	46-59	Negtive(-)
26328	Female	46-59	Positive(+)
26329	Female	70-79	Negtive(-)
26330	Male	60-69	Negtive(-)
26331	Male	70-79	Negtive(-)
26332	Male	60-69	Positive(+)
26333	Female	60-69	Negtive(-)
26334	Female	60-69	Negtive(-)
26335	Female	46-59	Negtive(-)
26336	Male	70-79	Negtive(-)
26337	Male	70-79	Negtive(-)
26338	Male	70-79	Negtive(-)
26339	Female	60-69	Negtive(-)
26340	Male	60-69	Negtive(-)
26341	Female	60-69	Negtive(-)
26342	Male	70-79	Negtive(-)
26343	Male	70-79	Negtive(-)
26344	Female	70-79	Negtive(-)
26345	Female	60-69	Negtive(-)
26346	Female	60-69	Negtive(-)
26347	Female	60-69	Negtive(-)
26348	Female	70-79	Negtive(-)
26349	Female	60-69	Negtive(-)
26350	Female	70-79	Negtive(-)
26351	Female	70-79	Negtive(-)
26352	Female	60-69	Negtive(-)
26353	Male	70-79	Negtive(-)
26354	Female	60-69	Negtive(-)
26355	Female	70-79	Negtive(-)
26356	Male	70-79	Negtive(-)
26357	Female	60-69	Negtive(-)
26358	Female	60-69	Negtive(-)
26359	Female	70-79	Negtive(-)
26360	Male	70-79	Negtive(-)
26361	Female	60-69	Negtive(-)
26362	Female	60-69	Negtive(-)
26363	Male	60-69	Negtive(-)
26364	Female	60-69	Negtive(-)
26365	Male	70-79	Negtive(-)
26366	Female	70-79	Negtive(-)
26367	Female	70-79	Negtive(-)
26368	Female	70-79	Negtive(-)
26369	Female	46-59	Negtive(-)
26370	Male	60-69	Negtive(-)
26371	Female	60-69	Positive(+)
26372	Male	70-79	Positive(+)
26373	Female	70-79	Negtive(-)
26374	Female	70-79	Negtive(-)
26375	Female	60-69	Negtive(-)
26376	Female	70-79	Negtive(-)
26377	Male	60-69	Negtive(-)
26378	Female	60-69	Negtive(-)
26379	Female	70-79	Negtive(-)
26380	Female	46-59	Negtive(-)
26381	Female	60-69	Negtive(-)
26382	Female	70-79	Negtive(-)
26383	Female	60-69	Positive(+)
26384	Female	60-69	Negtive(-)
26385	Male	70-79	Negtive(-)
26386	Male	70-79	Positive(+)
26387	Male	60-69	Negtive(-)
26388	Female	70-79	Negtive(-)
26389	Female	70-79	Negtive(-)
26390	Female	70-79	Negtive(-)
26391	Female	60-69	Negtive(-)
26392	Female	60-69	Negtive(-)
26393	Male	60-69	Negtive(-)
26394	Female	70-79	Negtive(-)
26395	Male	70-79	Negtive(-)
26396	Male	60-69	Negtive(-)
26397	Female	70-79	Negtive(-)
26398	Male	70-79	Negtive(-)
26399	Female	60-69	Negtive(-)
26400	Male	46-59	Negtive(-)
26401	Female	60-69	Negtive(-)
26402	Male	70-79	Positive(+)
26403	Female	70-79	Negtive(-)
26404	Female	46-59	Negtive(-)
26405	Female	46-59	Negtive(-)
26406	Male	70-79	Negtive(-)
26407	Female	60-69	Negtive(-)
26408	Female	46-59	Negtive(-)
26409	Female	70-79	Negtive(-)
26410	Male	60-69	Negtive(-)
26411	Female	46-59	Negtive(-)
26412	Female	46-59	Positive(+)
26413	Male	46-59	Positive(+)
26414	Female	46-59	Negtive(-)
26415	Male	46-59	Negtive(-)
26416	Female	46-59	Negtive(-)
26417	Female	60-69	Negtive(-)
26418	Female	46-59	Positive(+)
26419	Female	46-59	Positive(+)
26420	Male	46-59	Positive(+)
26421	Male	60-69	Negtive(-)
26422	Female	60-69	Negtive(-)
26423	Male	60-69	Negtive(-)
26424	Female	70-79	Negtive(-)
26425	Female	60-69	Negtive(-)
26426	Female	46-59	Negtive(-)
26427	Male	60-69	Negtive(-)
26428	Female	70-79	Positive(+)
26429	Female	60-69	Negtive(-)
26430	Male	60-69	Negtive(-)
26431	Female	80-89	Negtive(-)
26432	Male	60-69	Negtive(-)
26433	Male	60-69	Negtive(-)
26434	Male	70-79	Positive(+)
26435	Male	60-69	Negtive(-)
26436	Female	60-69	Negtive(-)
26437	Female	46-59	Negtive(-)
26438	Female	46-59	Negtive(-)
26439	Male	70-79	Negtive(-)
26440	Male	70-79	Positive(+)
26441	Female	46-59	Negtive(-)
26442	Male	60-69	Negtive(-)
26443	Male	70-79	Positive(+)
26444	Female	46-59	Negtive(-)
26445	Female	60-69	Negtive(-)
26446	Male	70-79	Negtive(-)
26447	Male	46-59	Negtive(-)
26448	Male	70-79	Negtive(-)
26449	Male	60-69	Negtive(-)
26450	Female	60-69	Negtive(-)
26451	Male	70-79	Positive(+)
26452	Male	70-79	Negtive(-)
26453	Female	60-69	Negtive(-)
26454	Male	70-79	Negtive(-)
26455	Male	70-79	Negtive(-)
26456	Male	60-69	Negtive(-)
26457	Male	60-69	Positive(+)
26458	Male	70-79	Negtive(-)
26459	Male	70-79	Negtive(-)
26460	Male	70-79	Negtive(-)
26461	Male	70-79	Negtive(-)
26462	Male	70-79	Negtive(-)
26463	Male	70-79	Negtive(-)
26464	Male	70-79	Negtive(-)
26465	Male	60-69	Negtive(-)
26466	Male	60-69	Negtive(-)
26467	Male	80-89	Positive(+)
26468	Male	46-59	Negtive(-)
26469	Male	46-59	Negtive(-)
26470	Male	70-79	Negtive(-)
26471	Male	70-79	Negtive(-)
26472	Female	70-79	Positive(+)
26473	Female	70-79	Negtive(-)
26474	Female	70-79	Negtive(-)
26475	Female	60-69	Negtive(-)
26476	Female	46-59	Negtive(-)
26477	Female	70-79	Negtive(-)
26478	Female	46-59	Positive(+)
26479	Female	60-69	Positive(+)
26480	Female	60-69	Negtive(-)
26481	Female	46-59	Negtive(-)
26482	Female	70-79	Negtive(-)
26483	Female	70-79	Negtive(-)
26484	Female	80-89	Positive(+)
26485	Female	70-79	Negtive(-)
26486	Female	70-79	Negtive(-)
26487	Female	70-79	Negtive(-)
26488	Female	70-79	Negtive(-)
26489	Female	70-79	Negtive(-)
26490	Female	60-69	Negtive(-)
26491	Female	60-69	Negtive(-)
26492	Female	70-79	Negtive(-)
26493	Female	46-59	Negtive(-)
26494	Female	60-69	Negtive(-)
26495	Female	70-79	Negtive(-)
26496	Female	60-69	Negtive(-)
26497	Female	70-79	Negtive(-)
26498	Male	60-69	Negtive(-)
26499	Male	80-89	Negtive(-)
26500	Female	70-79	Negtive(-)
26501	Female	60-69	Negtive(-)
26502	Female	60-69	Positive(+)
26503	Male	60-69	Negtive(-)
26504	Male	60-69	Negtive(-)
26505	Female	60-69	Negtive(-)
26506	Male	60-69	Negtive(-)
26507	Male	60-69	Negtive(-)
26508	Male	60-69	Negtive(-)
26509	Male	46-59	Negtive(-)
26510	Female	46-59	Negtive(-)
26511	Male	60-69	Positive(+)
26512	Female	46-59	Negtive(-)
26513	Male	60-69	Negtive(-)
26514	Male	60-69	Negtive(-)
26515	Female	46-59	Positive(+)
26516	Male	46-59	Negtive(-)
26517	Male	60-69	Negtive(-)
26518	Female	60-69	Positive(+)
26519	Male	70-79	Negtive(-)
26520	Male	70-79	Negtive(-)
26521	Female	70-79	Positive(+)
26522	Female	60-69	Negtive(-)
26523	Female	46-59	Negtive(-)
26524	Female	60-69	Negtive(-)
26525	Female	60-69	Positive(+)
26526	Male	60-69	Positive(+)
26527	Male	46-59	Negtive(-)
26528	Female	46-59	Negtive(-)
26529	Female	46-59	Positive(+)
26530	Female	60-69	Positive(+)
26531	Female	46-59	Negtive(-)
26532	Female	70-79	Positive(+)
26533	Male	60-69	Negtive(-)
26534	Female	46-59	Negtive(-)
26535	Male	46-59	Negtive(-)
26536	Female	46-59	Negtive(-)
26537	Female	46-59	Negtive(-)
26538	Female	46-59	Negtive(-)
26539	Male	46-59	Negtive(-)
26540	Female	70-79	Negtive(-)
26541	Female	60-69	Negtive(-)
26542	Female	80-89	Negtive(-)
26543	Female	46-59	Negtive(-)
26544	Female	70-79	Negtive(-)
26545	Female	60-69	Negtive(-)
26546	Female	60-69	Positive(+)
26547	Female	46-59	Negtive(-)
26548	Female	60-69	Negtive(-)
26549	Male	60-69	Negtive(-)
26550	Male	70-79	Negtive(-)
26551	Female	70-79	Negtive(-)
26552	Male	70-79	Negtive(-)
26553	Male	70-79	Positive(+)
26554	Female	70-79	Negtive(-)
26555	Female	70-79	Negtive(-)
26556	Male	70-79	Negtive(-)
26557	Female	60-69	Negtive(-)
26558	Female	70-79	Negtive(-)
26559	Female	60-69	Negtive(-)
26560	Female	60-69	Negtive(-)
26561	Female	46-59	Negtive(-)
26562	Male	70-79	Negtive(-)
26563	Male	70-79	Negtive(-)
26564	Male	80-89	Positive(+)
26565	Male	46-59	Negtive(-)
26566	Female	60-69	Negtive(-)
26567	Male	70-79	Negtive(-)
26568	Female	46-59	Negtive(-)
26569	Female	80-89	Negtive(-)
26570	Female	60-69	Negtive(-)
26571	Male	60-69	Negtive(-)
26572	Male	46-59	Negtive(-)
26573	Male	46-59	Negtive(-)
26574	Male	60-69	Negtive(-)
26575	Male	60-69	Negtive(-)
26576	Female	46-59	Negtive(-)
26577	Male	60-69	Negtive(-)
26578	Male	70-79	Negtive(-)
26579	Male	60-69	Negtive(-)
26580	Female	60-69	Negtive(-)
26581	Female	46-59	Negtive(-)
26582	Female	70-79	Negtive(-)
26583	Male	70-79	Negtive(-)
26584	Female	60-69	Negtive(-)
26585	Female	60-69	Negtive(-)
26586	Female	60-69	Negtive(-)
26587	Female	46-59	Negtive(-)
26588	Female	60-69	Negtive(-)
26589	Female	60-69	Negtive(-)
26590	Male	70-79	Negtive(-)
26591	Female	70-79	Negtive(-)
26592	Female	60-69	Negtive(-)
26593	Female	46-59	Negtive(-)
26594	Female	70-79	Negtive(-)
26595	Female	60-69	Negtive(-)
26596	Male	70-79	Negtive(-)
26597	Female	60-69	Negtive(-)
26598	Female	60-69	Negtive(-)
26599	Male	70-79	Negtive(-)
26600	Male	46-59	Negtive(-)
26601	Female	60-69	Negtive(-)
26602	Male	60-69	Negtive(-)
26603	Male	60-69	Negtive(-)
26604	Female	46-59	Negtive(-)
26605	Male	70-79	Negtive(-)
26606	Female	60-69	Negtive(-)
26607	Female	46-59	Negtive(-)
26608	Female	60-69	Negtive(-)
26609	Female	60-69	Negtive(-)
26610	Female	46-59	Negtive(-)
26611	Female	46-59	Negtive(-)
26612	Female	46-59	Positive(+)
26613	Female	60-69	Negtive(-)
26614	Female	60-69	Negtive(-)
26615	Female	70-79	Negtive(-)
26616	Female	60-69	Negtive(-)
26617	Male	70-79	Negtive(-)
26618	Female	46-59	Negtive(-)
26619	Female	60-69	Negtive(-)
26620	Female	60-69	Negtive(-)
26621	Female	60-69	Negtive(-)
26622	Female	60-69	Negtive(-)
26623	Female	60-69	Negtive(-)
26624	Male	70-79	Negtive(-)
26625	Male	60-69	Negtive(-)
26626	Female	60-69	Negtive(-)
26627	Female	>89	Negtive(-)
26628	Female	46-59	Negtive(-)
26629	Female	46-59	Negtive(-)
26630	Male	60-69	Negtive(-)
26631	Female	46-59	Negtive(-)
26632	Female	60-69	Positive(+)
26633	Male	60-69	Negtive(-)
26634	Female	60-69	Negtive(-)
26635	Female	60-69	Negtive(-)
26636	Male	60-69	Negtive(-)
26637	Female	46-59	Negtive(-)
26638	Female	60-69	Negtive(-)
26639	Male	46-59	Negtive(-)
26640	Female	46-59	Negtive(-)
26641	Female	60-69	Negtive(-)
26642	Male	60-69	Negtive(-)
26643	Female	60-69	Negtive(-)
26644	Female	60-69	Negtive(-)
26645	Female	80-89	Negtive(-)
26646	Female	46-59	Negtive(-)
26647	Male	60-69	Negtive(-)
26648	Female	46-59	Negtive(-)
26649	Male	60-69	Negtive(-)
26650	Male	60-69	Negtive(-)
26651	Male	70-79	Negtive(-)
26652	Female	70-79	Negtive(-)
26653	Male	60-69	Negtive(-)
26654	Female	46-59	Negtive(-)
26655	Female	60-69	Negtive(-)
26656	Female	46-59	Positive(+)
26657	Female	60-69	Negtive(-)
26658	Female	46-59	Negtive(-)
26659	Female	80-89	Negtive(-)
26660	Female	60-69	Negtive(-)
26661	Female	60-69	Negtive(-)
26662	Male	80-89	Negtive(-)
26663	Female	60-69	Negtive(-)
26664	Female	46-59	Negtive(-)
26665	Female	70-79	Negtive(-)
26666	Female	60-69	Negtive(-)
26667	Male	60-69	Negtive(-)
26668	Female	60-69	Negtive(-)
26669	Female	60-69	Negtive(-)
26670	Female	60-69	Negtive(-)
26671	Female	46-59	Negtive(-)
26672	Male	60-69	Negtive(-)
26673	Male	60-69	Positive(+)
26674	Female	60-69	Negtive(-)
26675	Female	60-69	Negtive(-)
26676	Female	60-69	Negtive(-)
26677	Female	60-69	Negtive(-)
26678	Female	60-69	Negtive(-)
26679	Female	60-69	Negtive(-)
26680	Female	46-59	Negtive(-)
26681	Female	60-69	Negtive(-)
26682	Female	60-69	Negtive(-)
26683	Male	70-79	Positive(+)
26684	Male	60-69	Negtive(-)
26685	Female	70-79	Negtive(-)
26686	Male	60-69	Negtive(-)
26687	Male	<46	Negtive(-)
26688	Female	60-69	Positive(+)
26689	Female	60-69	Negtive(-)
26690	Female	60-69	Negtive(-)
26691	Female	60-69	Negtive(-)
26692	Female	60-69	Negtive(-)
26693	Female	46-59	Negtive(-)
26694	Female	60-69	Negtive(-)
26695	Male	60-69	Negtive(-)
26696	Male	60-69	Negtive(-)
26697	Female	60-69	Negtive(-)
26698	Female	60-69	Negtive(-)
26699	Female	46-59	Negtive(-)
26700	Female	70-79	Negtive(-)
26701	Male	60-69	Negtive(-)
26702	Female	60-69	Negtive(-)
26703	Female	46-59	Negtive(-)
26704	Male	46-59	Negtive(-)
26705	Female	60-69	Negtive(-)
26706	Female	46-59	Negtive(-)
26707	Female	60-69	Negtive(-)
26708	Male	46-59	Negtive(-)
26709	Female	70-79	Negtive(-)
26710	Female	60-69	Negtive(-)
26711	Female	70-79	Negtive(-)
26712	Male	80-89	Negtive(-)
26713	Male	60-69	Negtive(-)
26714	Female	80-89	Negtive(-)
26715	Male	60-69	Negtive(-)
26716	Female	46-59	Negtive(-)
26717	Female	80-89	Negtive(-)
26718	Female	<46	Negtive(-)
26719	Female	60-69	Negtive(-)
26720	Male	70-79	Negtive(-)
26721	Male	70-79	Negtive(-)
26722	Female	60-69	Negtive(-)
26723	Female	70-79	Positive(+)
26724	Male	60-69	Negtive(-)
26725	Female	70-79	Negtive(-)
26726	Male	70-79	Negtive(-)
26727	Female	60-69	Negtive(-)
26728	Female	46-59	Negtive(-)
26729	Male	70-79	Negtive(-)
26730	Female	60-69	Negtive(-)
26731	Female	46-59	Negtive(-)
26732	Male	70-79	Negtive(-)
26733	Male	70-79	Negtive(-)
26734	Male	70-79	Negtive(-)
26735	Female	80-89	Negtive(-)
26736	Male	80-89	Negtive(-)
26737	Male	>89	Negtive(-)
26738	Female	46-59	Negtive(-)
26739	Female	70-79	Negtive(-)
26740	Female	70-79	Negtive(-)
26741	Female	70-79	Negtive(-)
26742	Female	60-69	Negtive(-)
26743	Female	70-79	Negtive(-)
26744	Male	60-69	Negtive(-)
26745	Female	60-69	Negtive(-)
26746	Male	46-59	Negtive(-)
26747	Male	60-69	Negtive(-)
26748	Female	60-69	Negtive(-)
26749	Female	60-69	Negtive(-)
26750	Female	60-69	Negtive(-)
26751	Female	60-69	Negtive(-)
26752	Female	70-79	Negtive(-)
26753	Female	60-69	Negtive(-)
26754	Female	60-69	Negtive(-)
26755	Male	60-69	Negtive(-)
26756	Female	60-69	Negtive(-)
26757	Female	70-79	Negtive(-)
26758	Male	46-59	Negtive(-)
26759	Male	60-69	Negtive(-)
26760	Female	46-59	Negtive(-)
26761	Female	46-59	Negtive(-)
26762	Female	70-79	Negtive(-)
26763	Male	70-79	Negtive(-)
26764	Female	70-79	Negtive(-)
26765	Male	46-59	Negtive(-)
26766	Male	80-89	Negtive(-)
26767	Male	46-59	Negtive(-)
26768	Female	60-69	Negtive(-)
26769	Female	60-69	Negtive(-)
26770	Female	60-69	Negtive(-)
26771	Female	80-89	Negtive(-)
26772	Male	60-69	Positive(+)
26773	Female	60-69	Negtive(-)
26774	Female	60-69	Negtive(-)
26775	Male	70-79	Negtive(-)
26776	Female	70-79	Negtive(-)
26777	Female	70-79	Positive(+)
26778	Male	70-79	Positive(+)
26779	Female	70-79	Negtive(-)
26780	Female	60-69	Negtive(-)
26781	Female	70-79	Negtive(-)
26782	Female	46-59	Negtive(-)
26783	Female	70-79	Negtive(-)
26784	Male	60-69	Negtive(-)
26785	Female	70-79	Negtive(-)
26786	Female	70-79	Negtive(-)
26787	Female	60-69	Negtive(-)
26788	Male	60-69	Negtive(-)
26789	Male	60-69	Negtive(-)
26790	Male	46-59	Negtive(-)
26791	Male	70-79	Negtive(-)
26792	Male	60-69	Negtive(-)
26793	Female	46-59	Negtive(-)
26794	Female	46-59	Negtive(-)
26795	Female	46-59	Negtive(-)
26796	Male	70-79	Negtive(-)
26797	Male	60-69	Negtive(-)
26798	Male	60-69	Negtive(-)
26799	Male	46-59	Negtive(-)
26800	Male	46-59	Negtive(-)
26801	Male	60-69	Negtive(-)
26802	Female	46-59	Negtive(-)
26803	Male	60-69	Negtive(-)
26804	Male	60-69	Negtive(-)
26805	Male	60-69	Negtive(-)
26806	Female	46-59	Negtive(-)
26807	Female	60-69	Negtive(-)
26808	Female	60-69	Negtive(-)
26809	Female	60-69	Negtive(-)
26810	Female	60-69	Negtive(-)
26811	Male	60-69	Negtive(-)
26812	Male	60-69	Negtive(-)
26813	Female	70-79	Negtive(-)
26814	Male	80-89	Positive(+)
26815	Male	46-59	Negtive(-)
26816	Male	60-69	Negtive(-)
26817	Male	60-69	Positive(+)
26818	Female	60-69	Negtive(-)
26819	Female	70-79	Positive(+)
26820	Male	60-69	Negtive(-)
26821	Female	46-59	Positive(+)
26822	Male	46-59	Negtive(-)
26823	Female	46-59	Negtive(-)
26824	Female	60-69	Negtive(-)
26825	Female	46-59	Negtive(-)
26826	Female	46-59	Negtive(-)
26827	Female	60-69	Negtive(-)
26828	Female	60-69	Negtive(-)
26829	Female	46-59	Negtive(-)
26830	Female	46-59	Negtive(-)
26831	Female	60-69	Positive(+)
26832	Male	60-69	Negtive(-)
26833	Male	70-79	Negtive(-)
26834	Female	60-69	Negtive(-)
26835	Female	60-69	Negtive(-)
26836	Female	70-79	Negtive(-)
26837	Male	70-79	Negtive(-)
26838	Female	70-79	Negtive(-)
26839	Female	70-79	Negtive(-)
26840	Male	60-69	Negtive(-)
26841	Male	60-69	Negtive(-)
26842	Male	80-89	Positive(+)
26843	Male	60-69	Negtive(-)
26844	Male	60-69	Negtive(-)
26845	Male	46-59	Negtive(-)
26846	Female	60-69	Negtive(-)
26847	Male	70-79	Negtive(-)
26848	Female	70-79	Negtive(-)
26849	Male	60-69	Positive(+)
26850	Female	70-79	Negtive(-)
26851	Female	46-59	Negtive(-)
26852	Female	60-69	Negtive(-)
26853	Male	60-69	Negtive(-)
26854	Male	60-69	Negtive(-)
26855	Male	80-89	Negtive(-)
26856	Female	60-69	Negtive(-)
26857	Male	80-89	Negtive(-)
26858	Female	60-69	Negtive(-)
26859	Male	60-69	Negtive(-)
26860	Female	60-69	Negtive(-)
26861	Male	70-79	Negtive(-)
26862	Male	70-79	Negtive(-)
26863	Female	60-69	Negtive(-)
26864	Male	70-79	Negtive(-)
26865	Female	70-79	Negtive(-)
26866	Female	60-69	Negtive(-)
26867	Female	70-79	Negtive(-)
26868	Female	60-69	Negtive(-)
26869	Female	80-89	Negtive(-)
26870	Male	60-69	Negtive(-)
26871	Female	70-79	Negtive(-)
26872	Female	70-79	Negtive(-)
26873	Male	70-79	Negtive(-)
26874	Male	60-69	Negtive(-)
26875	Female	60-69	Negtive(-)
26876	Female	60-69	Negtive(-)
26877	Male	60-69	Negtive(-)
26878	Female	60-69	Negtive(-)
26879	Female	60-69	Negtive(-)
26880	Male	60-69	Negtive(-)
26881	Male	60-69	Negtive(-)
26882	Male	60-69	Negtive(-)
26883	Male	70-79	Negtive(-)
26884	Female	60-69	Positive(+)
26885	Female	60-69	Negtive(-)
26886	Male	60-69	Positive(+)
26887	Male	60-69	Negtive(-)
26888	Female	70-79	Negtive(-)
26889	Male	60-69	Negtive(-)
26890	Male	70-79	Positive(+)
26891	Female	60-69	Negtive(-)
26892	Female	60-69	Positive(+)
26893	Male	70-79	Negtive(-)
26894	Female	60-69	Negtive(-)
26895	Female	46-59	Negtive(-)
26896	Male	60-69	Negtive(-)
26897	Female	60-69	Negtive(-)
26898	Male	80-89	Negtive(-)
26899	Male	60-69	Negtive(-)
26900	Female	60-69	Negtive(-)
26901	Female	60-69	Negtive(-)
26902	Male	70-79	Negtive(-)
26903	Male	60-69	Negtive(-)
26904	Female	60-69	Negtive(-)
26905	Male	60-69	Negtive(-)
26906	Male	60-69	Negtive(-)
26907	Male	60-69	Negtive(-)
26908	Male	70-79	Negtive(-)
26909	Male	80-89	Negtive(-)
26910	Female	70-79	Negtive(-)
26911	Female	60-69	Negtive(-)
26912	Female	60-69	Negtive(-)
26913	Male	60-69	Negtive(-)
26914	Female	60-69	Negtive(-)
26915	Female	60-69	Positive(+)
26916	Female	60-69	Negtive(-)
26917	Female	60-69	Negtive(-)
26918	Male	60-69	Negtive(-)
26919	Male	70-79	Negtive(-)
26920	Female	80-89	Negtive(-)
26921	Female	70-79	Negtive(-)
26922	Female	60-69	Negtive(-)
26923	Female	60-69	Negtive(-)
26924	Female	46-59	Negtive(-)
26925	Female	60-69	Positive(+)
26926	Female	60-69	Negtive(-)
26927	Male	60-69	Negtive(-)
26928	Female	60-69	Negtive(-)
26929	Male	<46	Negtive(-)
26930	Female	46-59	Negtive(-)
26931	Male	60-69	Negtive(-)
26932	Female	70-79	Positive(+)
26933	Male	60-69	Negtive(-)
26934	Male	60-69	Negtive(-)
26935	Female	46-59	Negtive(-)
26936	Female	70-79	Positive(+)
26937	Female	70-79	Negtive(-)
26938	Male	70-79	Negtive(-)
26939	Female	70-79	Negtive(-)
26940	Male	70-79	Negtive(-)
26941	Male	60-69	Negtive(-)
26942	Female	60-69	Negtive(-)
26943	Female	60-69	Negtive(-)
26944	Female	70-79	Negtive(-)
26945	Female	<46	Negtive(-)
26946	Female	70-79	Negtive(-)
26947	Female	60-69	Negtive(-)
26948	Male	60-69	Negtive(-)
26949	Male	60-69	Negtive(-)
26950	Male	60-69	Negtive(-)
26951	Female	60-69	Negtive(-)
26952	Female	60-69	Negtive(-)
26953	Female	70-79	Negtive(-)
26954	Female	60-69	Negtive(-)
26955	Female	60-69	Negtive(-)
26956	Female	60-69	Negtive(-)
26957	Male	80-89	Negtive(-)
26958	Male	60-69	Negtive(-)
26959	Male	70-79	Negtive(-)
26960	Male	70-79	Negtive(-)
26961	Female	60-69	Negtive(-)
26962	Male	46-59	Negtive(-)
26963	Male	60-69	Negtive(-)
26964	Female	60-69	Negtive(-)
26965	Male	60-69	Negtive(-)
26966	Female	70-79	Negtive(-)
26967	Male	70-79	Negtive(-)
26968	Female	60-69	Negtive(-)
26969	Male	46-59	Negtive(-)
26970	Female	46-59	Negtive(-)
26971	Male	46-59	Negtive(-)
26972	Male	80-89	Negtive(-)
26973	Male	70-79	Negtive(-)
26974	Female	60-69	Negtive(-)
26975	Female	46-59	Negtive(-)
26976	Female	70-79	Negtive(-)
26977	Male	60-69	Negtive(-)
26978	Female	70-79	Negtive(-)
26979	Female	80-89	Negtive(-)
26980	Female	46-59	Negtive(-)
26981	Female	60-69	Positive(+)
26982	Female	60-69	Negtive(-)
26983	Female	46-59	Negtive(-)
26984	Female	46-59	Negtive(-)
26985	Female	60-69	Negtive(-)
26986	Male	60-69	Negtive(-)
26987	Male	60-69	Negtive(-)
26988	Female	60-69	Negtive(-)
26989	Male	60-69	Negtive(-)
26990	Male	60-69	Negtive(-)
26991	Male	60-69	Negtive(-)
26992	Female	60-69	Positive(+)
26993	Male	70-79	Negtive(-)
26994	Male	60-69	Negtive(-)
26995	Female	60-69	Negtive(-)
26996	Male	60-69	Negtive(-)
26997	Male	60-69	Positive(+)
26998	Male	60-69	Negtive(-)
26999	Female	60-69	Positive(+)
27000	Male	<46	Negtive(-)
27001	Female	60-69	Negtive(-)
27002	Female	60-69	Negtive(-)
27003	Male	60-69	Negtive(-)
27004	Male	60-69	Negtive(-)
27005	Female	70-79	Negtive(-)
27006	Male	60-69	Negtive(-)
27007	Female	46-59	Negtive(-)
27008	Male	60-69	Negtive(-)
27009	Female	60-69	Negtive(-)
27010	Male	60-69	Negtive(-)
27011	Female	70-79	Negtive(-)
27012	Female	60-69	Negtive(-)
27013	Female	60-69	Negtive(-)
27014	Male	70-79	Negtive(-)
27015	Male	70-79	Negtive(-)
27016	Female	70-79	Negtive(-)
27017	Male	70-79	Negtive(-)
27018	Female	70-79	Negtive(-)
27019	Male	70-79	Negtive(-)
27020	Male	60-69	Negtive(-)
27021	Female	60-69	Negtive(-)
27022	Male	<46	Negtive(-)
27023	Female	60-69	Negtive(-)
27024	Male	60-69	Negtive(-)
27025	Female	46-59	Negtive(-)
27026	Female	60-69	Negtive(-)
27027	Female	46-59	Negtive(-)
27028	Female	46-59	Negtive(-)
27029	Male	70-79	Negtive(-)
27030	Female	46-59	Negtive(-)
27031	Male	60-69	Negtive(-)
27032	Female	70-79	Negtive(-)
27033	Male	60-69	Negtive(-)
27034	Male	60-69	Negtive(-)
27035	Female	60-69	Negtive(-)
27036	Male	60-69	Negtive(-)
27037	Male	60-69	Negtive(-)
27038	Female	60-69	Negtive(-)
27039	Female	60-69	Negtive(-)
27040	Male	60-69	Negtive(-)
27041	Female	60-69	Negtive(-)
27042	Female	70-79	Negtive(-)
27043	Female	70-79	Negtive(-)
27044	Female	80-89	Positive(+)
27045	Female	60-69	Negtive(-)
27046	Female	60-69	Negtive(-)
27047	Male	46-59	Negtive(-)
27048	Male	60-69	Negtive(-)
27049	Female	46-59	Negtive(-)
27050	Female	60-69	Negtive(-)
27051	Male	60-69	Negtive(-)
27052	Female	46-59	Negtive(-)
27053	Male	46-59	Negtive(-)
27054	Male	70-79	Negtive(-)
27055	Female	60-69	Negtive(-)
27056	Male	60-69	Negtive(-)
27057	Female	46-59	Negtive(-)
27058	Female	60-69	Positive(+)
27059	Male	60-69	Positive(+)
27060	Female	46-59	Negtive(-)
27061	Male	46-59	Negtive(-)
27062	Male	60-69	Negtive(-)
27063	Male	60-69	Negtive(-)
27064	Female	60-69	Negtive(-)
27065	Male	70-79	Negtive(-)
27066	Female	70-79	Negtive(-)
27067	Male	70-79	Negtive(-)
27068	Male	60-69	Negtive(-)
27069	Female	70-79	Negtive(-)
27070	Female	60-69	Negtive(-)
27071	Female	60-69	Negtive(-)
27072	Female	60-69	Negtive(-)
27073	Female	46-59	Negtive(-)
27074	Male	46-59	Negtive(-)
27075	Female	60-69	Negtive(-)
27076	Female	60-69	Negtive(-)
27077	Male	70-79	Negtive(-)
27078	Male	70-79	Negtive(-)
27079	Male	46-59	Negtive(-)
27080	Female	70-79	Negtive(-)
27081	Female	70-79	Negtive(-)
27082	Female	70-79	Negtive(-)
27083	Male	46-59	Negtive(-)
27084	Male	70-79	Negtive(-)
27085	Female	60-69	Positive(+)
27086	Male	70-79	Negtive(-)
27087	Female	60-69	Negtive(-)
27088	Male	60-69	Negtive(-)
27089	Female	70-79	Negtive(-)
27090	Male	<46	Negtive(-)
27091	Female	46-59	Negtive(-)
27092	Male	<46	Negtive(-)
27093	Female	60-69	Negtive(-)
27094	Female	46-59	Positive(+)
27095	Female	46-59	Negtive(-)
27096	Male	<46	Negtive(-)
27097	Female	70-79	Negtive(-)
27098	Male	<46	Negtive(-)
27099	Male	46-59	Negtive(-)
27100	Female	60-69	Negtive(-)
27101	Female	70-79	Negtive(-)
27102	Female	60-69	Negtive(-)
27103	Male	70-79	Negtive(-)
27104	Male	70-79	Negtive(-)
27105	Male	80-89	Negtive(-)
27106	Female	46-59	Negtive(-)
27107	Male	60-69	Positive(+)
27108	Male	46-59	Negtive(-)
27109	Male	70-79	Negtive(-)
27110	Female	46-59	Negtive(-)
27111	Female	46-59	Negtive(-)
27112	Female	46-59	Negtive(-)
27113	Female	46-59	Negtive(-)
27114	Female	70-79	Positive(+)
27115	Female	70-79	Negtive(-)
27116	Male	<46	Negtive(-)
27117	Male	46-59	Negtive(-)
27118	Male	70-79	Negtive(-)
27119	Male	46-59	Negtive(-)
27120	Female	60-69	Negtive(-)
27121	Female	46-59	Negtive(-)
27122	Female	60-69	Negtive(-)
27123	Female	70-79	Negtive(-)
27124	Female	70-79	Negtive(-)
27125	Male	60-69	Negtive(-)
27126	Male	60-69	Negtive(-)
27127	Female	60-69	Negtive(-)
27128	Male	60-69	Negtive(-)
27129	Male	46-59	Negtive(-)
27130	Female	80-89	Negtive(-)
27131	Male	46-59	Positive(+)
27132	Female	<46	Negtive(-)
27133	Female	70-79	Negtive(-)
27134	Female	60-69	Negtive(-)
27135	Male	60-69	Negtive(-)
27136	Male	60-69	Negtive(-)
27137	Female	46-59	Negtive(-)
27138	Male	60-69	Negtive(-)
27139	Female	70-79	Negtive(-)
27140	Female	60-69	Negtive(-)
27141	Female	70-79	Negtive(-)
27142	Female	60-69	Negtive(-)
27143	Female	46-59	Negtive(-)
27144	Male	70-79	Negtive(-)
27145	Female	60-69	Negtive(-)
27146	Male	70-79	Negtive(-)
27147	Male	60-69	Negtive(-)
27148	Female	60-69	Negtive(-)
27149	Female	70-79	Negtive(-)
27150	Female	60-69	Negtive(-)
27151	Female	70-79	Negtive(-)
27152	Male	60-69	Positive(+)
27153	Male	80-89	Negtive(-)
27154	Female	60-69	Negtive(-)
27155	Female	70-79	Negtive(-)
27156	Male	60-69	Negtive(-)
27157	Male	70-79	Negtive(-)
27158	Female	60-69	Negtive(-)
27159	Female	60-69	Negtive(-)
27160	Female	60-69	Negtive(-)
27161	Female	70-79	Negtive(-)
27162	Female	60-69	Negtive(-)
27163	Female	70-79	Negtive(-)
27164	Female	70-79	Negtive(-)
27165	Male	60-69	Negtive(-)
27166	Female	60-69	Negtive(-)
27167	Male	60-69	Negtive(-)
27168	Female	80-89	Negtive(-)
27169	Female	60-69	Negtive(-)
27170	Female	70-79	Negtive(-)
27171	Female	80-89	Negtive(-)
27172	Female	60-69	Positive(+)
27173	Male	70-79	Negtive(-)
27174	Female	60-69	Negtive(-)
27175	Female	60-69	Negtive(-)
27176	Female	70-79	Negtive(-)
27177	Female	70-79	Negtive(-)
27178	Female	70-79	Negtive(-)
27179	Female	60-69	Negtive(-)
27180	Female	70-79	Negtive(-)
27181	Male	60-69	Negtive(-)
27182	Female	70-79	Negtive(-)
27183	Male	60-69	Negtive(-)
27184	Female	60-69	Negtive(-)
27185	Female	60-69	Negtive(-)
27186	Female	70-79	Negtive(-)
27187	Male	60-69	Negtive(-)
27188	Female	60-69	Negtive(-)
27189	Female	80-89	Negtive(-)
27190	Male	60-69	Negtive(-)
27191	Female	70-79	Negtive(-)
27192	Male	60-69	Negtive(-)
27193	Female	70-79	Negtive(-)
27194	Female	60-69	Negtive(-)
27195	Female	70-79	Negtive(-)
27196	Male	46-59	Negtive(-)
27197	Female	46-59	Negtive(-)
27198	Male	60-69	Negtive(-)
27199	Female	60-69	Negtive(-)
27200	Female	46-59	Negtive(-)
27201	Male	60-69	Negtive(-)
27202	Male	70-79	Positive(+)
27203	Female	60-69	Negtive(-)
27204	Female	60-69	Negtive(-)
27205	Male	60-69	Negtive(-)
27206	Male	60-69	Negtive(-)
27207	Female	46-59	Negtive(-)
27208	Female	70-79	Negtive(-)
27209	Male	60-69	Negtive(-)
27210	Male	80-89	Negtive(-)
27211	Female	70-79	Negtive(-)
27212	Female	46-59	Negtive(-)
27213	Male	>89	Negtive(-)
27214	Male	60-69	Negtive(-)
27215	Male	60-69	Negtive(-)
27216	Male	70-79	Negtive(-)
27217	Female	60-69	Negtive(-)
27218	Female	70-79	Negtive(-)
27219	Female	70-79	Negtive(-)
27220	Male	80-89	Negtive(-)
27221	Female	60-69	Negtive(-)
27222	Male	>89	Negtive(-)
27223	Male	80-89	Negtive(-)
27224	Female	70-79	Negtive(-)
27225	Male	70-79	Negtive(-)
27226	Female	70-79	Negtive(-)
27227	Female	70-79	Negtive(-)
27228	Female	60-69	Negtive(-)
27229	Male	70-79	Negtive(-)
27230	Male	60-69	Negtive(-)
27231	Male	60-69	Negtive(-)
27232	Male	70-79	Negtive(-)
27233	Male	60-69	Negtive(-)
27234	Male	60-69	Negtive(-)
27235	Female	70-79	Negtive(-)
27236	Male	70-79	Negtive(-)
27237	Female	46-59	Negtive(-)
27238	Female	60-69	Negtive(-)
27239	Male	60-69	Negtive(-)
27240	Female	70-79	Negtive(-)
27241	Female	70-79	Negtive(-)
27242	Male	70-79	Negtive(-)
27243	Female	46-59	Negtive(-)
27244	Female	70-79	Negtive(-)
27245	Female	46-59	Negtive(-)
27246	Female	46-59	Negtive(-)
27247	Male	70-79	Negtive(-)
27248	Male	60-69	Negtive(-)
27249	Female	70-79	Negtive(-)
27250	Female	70-79	Negtive(-)
27251	Female	70-79	Negtive(-)
27252	Female	46-59	Negtive(-)
27253	Male	<46	Negtive(-)
27254	Male	60-69	Negtive(-)
27255	Female	70-79	Negtive(-)
27256	Male	60-69	Negtive(-)
27257	Female	70-79	Negtive(-)
27258	Male	70-79	Negtive(-)
27259	Male	80-89	Positive(+)
27260	Male	46-59	Negtive(-)
27261	Female	46-59	Negtive(-)
27262	Female	60-69	Negtive(-)
27263	Female	80-89	Negtive(-)
27264	Female	70-79	Negtive(-)
27265	Female	60-69	Negtive(-)
27266	Female	46-59	Negtive(-)
27267	Male	60-69	Negtive(-)
27268	Female	70-79	Negtive(-)
27269	Female	70-79	Negtive(-)
27270	Female	80-89	Negtive(-)
27271	Female	46-59	Negtive(-)
27272	Female	60-69	Negtive(-)
27273	Female	60-69	Negtive(-)
27274	Female	46-59	Negtive(-)
27275	Female	46-59	Negtive(-)
27276	Female	60-69	Negtive(-)
27277	Female	46-59	Negtive(-)
27278	Female	60-69	Negtive(-)
27279	Female	60-69	Negtive(-)
27280	Female	60-69	Negtive(-)
27281	Male	60-69	Negtive(-)
27282	Female	46-59	Negtive(-)
27283	Female	46-59	Negtive(-)
27284	Male	60-69	Negtive(-)
27285	Female	46-59	Negtive(-)
27286	Female	46-59	Negtive(-)
27287	Male	60-69	Negtive(-)
27288	Female	60-69	Negtive(-)
27289	Male	70-79	Negtive(-)
27290	Male	70-79	Negtive(-)
27291	Female	60-69	Negtive(-)
27292	Female	70-79	Negtive(-)
27293	Female	70-79	Negtive(-)
27294	Female	60-69	Negtive(-)
27295	Male	70-79	Positive(+)
27296	Female	70-79	Negtive(-)
27297	Male	60-69	Negtive(-)
27298	Female	70-79	Negtive(-)
27299	Female	46-59	Negtive(-)
27300	Female	80-89	Negtive(-)
27301	Female	70-79	Negtive(-)
27302	Female	60-69	Negtive(-)
27303	Female	60-69	Negtive(-)
27304	Male	70-79	Positive(+)
27305	Male	60-69	Negtive(-)
27306	Male	60-69	Negtive(-)
27307	Female	60-69	Negtive(-)
27308	Female	60-69	Negtive(-)
27309	Female	70-79	Negtive(-)
27310	Female	60-69	Negtive(-)
27311	Female	60-69	Negtive(-)
27312	Female	70-79	Negtive(-)
27313	Male	70-79	Negtive(-)
27314	Female	46-59	Negtive(-)
27315	Female	70-79	Negtive(-)
27316	Female	46-59	Negtive(-)
27317	Female	46-59	Negtive(-)
27318	Male	70-79	Negtive(-)
27319	Female	46-59	Negtive(-)
27320	Female	70-79	Negtive(-)
27321	Male	60-69	Negtive(-)
27322	Male	70-79	Negtive(-)
27323	Female	60-69	Negtive(-)
27324	Female	46-59	Negtive(-)
27325	Female	70-79	Negtive(-)
27326	Female	46-59	Negtive(-)
27327	Male	70-79	Negtive(-)
27328	Male	46-59	Negtive(-)
27329	Female	70-79	Negtive(-)
27330	Female	60-69	Negtive(-)
27331	Male	<46	Negtive(-)
27332	Male	60-69	Negtive(-)
27333	Female	60-69	Negtive(-)
27334	Male	46-59	Negtive(-)
27335	Female	60-69	Negtive(-)
27336	Male	46-59	Negtive(-)
27337	Male	60-69	Negtive(-)
27338	Female	46-59	Negtive(-)
27339	Female	46-59	Negtive(-)
27340	Female	80-89	Positive(+)
27341	Female	46-59	Negtive(-)
27342	Female	60-69	Negtive(-)
27343	Female	70-79	Negtive(-)
27344	Female	70-79	Negtive(-)
27345	Female	60-69	Negtive(-)
27346	Female	70-79	Negtive(-)
27347	Female	70-79	Negtive(-)
27348	Female	70-79	Negtive(-)
27349	Female	80-89	Negtive(-)
27350	Female	60-69	Negtive(-)
27351	Female	70-79	Negtive(-)
27352	Female	70-79	Negtive(-)
27353	Female	70-79	Negtive(-)
27354	Female	60-69	Negtive(-)
27355	Female	70-79	Negtive(-)
27356	Female	70-79	Negtive(-)
27357	Female	70-79	Negtive(-)
27358	Male	70-79	Negtive(-)
27359	Male	80-89	Negtive(-)
27360	Male	70-79	Negtive(-)
27361	Male	70-79	Negtive(-)
27362	Male	70-79	Negtive(-)
27363	Male	70-79	Negtive(-)
27364	Male	60-69	Negtive(-)
27365	Male	80-89	Negtive(-)
27366	Male	70-79	Negtive(-)
27367	Female	70-79	Negtive(-)
27368	Male	70-79	Negtive(-)
27369	Male	46-59	Negtive(-)
27370	Male	46-59	Negtive(-)
27371	Female	60-69	Negtive(-)
27372	Female	70-79	Negtive(-)
27373	Male	60-69	Negtive(-)
27374	Female	60-69	Negtive(-)
27375	Male	60-69	Negtive(-)
27376	Male	60-69	Negtive(-)
27377	Male	60-69	Negtive(-)
27378	Female	46-59	Negtive(-)
27379	Female	70-79	Negtive(-)
27380	Male	46-59	Negtive(-)
27381	Female	60-69	Negtive(-)
27382	Male	46-59	Positive(+)
27383	Male	60-69	Negtive(-)
27384	Male	60-69	Negtive(-)
27385	Female	60-69	Negtive(-)
27386	Male	60-69	Negtive(-)
27387	Female	46-59	Negtive(-)
27388	Female	70-79	Negtive(-)
27389	Female	80-89	Negtive(-)
27390	Male	60-69	Negtive(-)
27391	Male	60-69	Negtive(-)
27392	Female	70-79	Negtive(-)
27393	Male	60-69	Negtive(-)
27394	Female	70-79	Negtive(-)
27395	Male	70-79	Positive(+)
27396	Female	60-69	Negtive(-)
27397	Male	70-79	Negtive(-)
27398	Female	60-69	Negtive(-)
27399	Male	70-79	Negtive(-)
27400	Female	70-79	Negtive(-)
27401	Male	70-79	Negtive(-)
27402	Female	60-69	Negtive(-)
27403	Male	60-69	Negtive(-)
27404	Male	60-69	Negtive(-)
27405	Female	60-69	Negtive(-)
27406	Female	70-79	Negtive(-)
27407	Male	60-69	Negtive(-)
27408	Female	60-69	Negtive(-)
27409	Female	60-69	Negtive(-)
27410	Male	70-79	Negtive(-)
27411	Female	60-69	Negtive(-)
27412	Female	46-59	Negtive(-)
27413	Female	70-79	Negtive(-)
27414	Female	60-69	Negtive(-)
27415	Male	<46	Negtive(-)
27416	Male	60-69	Positive(+)
27417	Female	46-59	Negtive(-)
27418	Female	60-69	Negtive(-)
27419	Female	60-69	Negtive(-)
27420	Female	46-59	Negtive(-)
27421	Male	60-69	Positive(+)
27422	Male	60-69	Negtive(-)
27423	Female	70-79	Negtive(-)
27424	Male	70-79	Negtive(-)
27425	Male	60-69	Negtive(-)
27426	Female	60-69	Negtive(-)
27427	Male	60-69	Negtive(-)
27428	Female	60-69	Negtive(-)
27429	Female	46-59	Negtive(-)
27430	Female	46-59	Negtive(-)
27431	Male	60-69	Negtive(-)
27432	Male	60-69	Negtive(-)
27433	Male	60-69	Negtive(-)
27434	Male	60-69	Negtive(-)
27435	Male	60-69	Negtive(-)
27436	Female	70-79	Negtive(-)
27437	Female	60-69	Negtive(-)
27438	Male	60-69	Negtive(-)
27439	Female	46-59	Negtive(-)
27440	Male	70-79	Negtive(-)
27441	Female	70-79	Negtive(-)
27442	Male	70-79	Negtive(-)
27443	Female	46-59	Negtive(-)
27444	Female	60-69	Negtive(-)
27445	Male	60-69	Negtive(-)
27446	Male	60-69	Negtive(-)
27447	Female	46-59	Negtive(-)
27448	Female	60-69	Negtive(-)
27449	Male	46-59	Negtive(-)
27450	Female	60-69	Negtive(-)
27451	Male	46-59	Positive(+)
27452	Female	46-59	Negtive(-)
27453	Male	60-69	Negtive(-)
27454	Male	60-69	Negtive(-)
27455	Male	60-69	Negtive(-)
27456	Male	60-69	Negtive(-)
27457	Male	46-59	Negtive(-)
27458	Female	46-59	Negtive(-)
27459	Female	70-79	Negtive(-)
27460	Male	60-69	Negtive(-)
27461	Female	60-69	Negtive(-)
27462	Male	46-59	Negtive(-)
27463	Female	46-59	Positive(+)
27464	Male	60-69	Negtive(-)
27465	Female	60-69	Negtive(-)
27466	Male	60-69	Negtive(-)
27467	Female	46-59	Negtive(-)
27468	Female	46-59	Negtive(-)
27469	Male	70-79	Negtive(-)
27470	Male	60-69	Negtive(-)
27471	Male	70-79	Negtive(-)
27472	Male	70-79	Negtive(-)
27473	Male	60-69	Negtive(-)
27474	Male	70-79	Negtive(-)
27475	Male	70-79	Positive(+)
27476	Male	70-79	Positive(+)
27477	Male	70-79	Negtive(-)
27478	Male	60-69	Negtive(-)
27479	Male	46-59	Negtive(-)
27480	Female	60-69	Negtive(-)
27481	Female	60-69	Negtive(-)
27482	Female	60-69	Negtive(-)
27483	Female	60-69	Negtive(-)
27484	Female	60-69	Negtive(-)
27485	Female	60-69	Negtive(-)
27486	Female	80-89	Negtive(-)
27487	Female	60-69	Negtive(-)
27488	Male	60-69	Negtive(-)
27489	Female	60-69	Negtive(-)
27490	Female	60-69	Negtive(-)
27491	Male	70-79	Negtive(-)
27492	Female	70-79	Negtive(-)
27493	Female	60-69	Negtive(-)
27494	Female	60-69	Positive(+)
27495	Female	46-59	Negtive(-)
27496	Male	60-69	Negtive(-)
27497	Female	70-79	Negtive(-)
27498	Female	60-69	Negtive(-)
27499	Male	60-69	Negtive(-)
27500	Female	60-69	Negtive(-)
27501	Female	70-79	Negtive(-)
27502	Female	60-69	Negtive(-)
27503	Male	46-59	Negtive(-)
27504	Female	60-69	Negtive(-)
27505	Female	46-59	Negtive(-)
27506	Female	70-79	Negtive(-)
27507	Female	60-69	Negtive(-)
27508	Female	46-59	Negtive(-)
27509	Female	60-69	Negtive(-)
27510	Female	46-59	Negtive(-)
27511	Female	60-69	Negtive(-)
27512	Female	46-59	Negtive(-)
27513	Male	60-69	Negtive(-)
27514	Male	46-59	Negtive(-)
27515	Female	70-79	Negtive(-)
27516	Female	60-69	Negtive(-)
27517	Female	60-69	Negtive(-)
27518	Female	70-79	Negtive(-)
27519	Male	60-69	Negtive(-)
27520	Male	60-69	Negtive(-)
27521	Female	60-69	Negtive(-)
27522	Male	60-69	Negtive(-)
27523	Male	60-69	Negtive(-)
27524	Male	46-59	Negtive(-)
27525	Female	46-59	Negtive(-)
27526	Female	70-79	Negtive(-)
27527	Female	70-79	Negtive(-)
27528	Male	46-59	Negtive(-)
27529	Male	70-79	Negtive(-)
27530	Male	60-69	Negtive(-)
27531	Female	46-59	Negtive(-)
27532	Male	60-69	Negtive(-)
27533	Male	60-69	Negtive(-)
27534	Female	<46	Negtive(-)
27535	Female	46-59	Negtive(-)
27536	Male	70-79	Negtive(-)
27537	Female	60-69	Negtive(-)
27538	Male	60-69	Negtive(-)
27539	Male	70-79	Negtive(-)
27540	Female	46-59	Negtive(-)
27541	Female	60-69	Negtive(-)
27542	Female	46-59	Negtive(-)
27543	Male	70-79	Negtive(-)
27544	Female	60-69	Negtive(-)
27545	Male	60-69	Negtive(-)
27546	Female	60-69	Negtive(-)
27547	Female	60-69	Negtive(-)
27548	Female	70-79	Negtive(-)
27549	Female	46-59	Negtive(-)
27550	Female	70-79	Negtive(-)
27551	Female	70-79	Negtive(-)
27552	Female	60-69	Negtive(-)
27553	Female	46-59	Negtive(-)
27554	Male	60-69	Negtive(-)
27555	Male	60-69	Negtive(-)
27556	Female	60-69	Negtive(-)
27557	Male	70-79	Positive(+)
27558	Female	60-69	Negtive(-)
27559	Female	70-79	Negtive(-)
27560	Male	60-69	Negtive(-)
27561	Male	60-69	Negtive(-)
27562	Female	70-79	Negtive(-)
27563	Male	60-69	Negtive(-)
27564	Female	46-59	Negtive(-)
27565	Male	60-69	Negtive(-)
27566	Female	60-69	Negtive(-)
27567	Female	46-59	Negtive(-)
27568	Female	60-69	Negtive(-)
27569	Female	70-79	Negtive(-)
27570	Female	<46	Negtive(-)
27571	Female	60-69	Negtive(-)
27572	Female	46-59	Negtive(-)
27573	Female	60-69	Negtive(-)
27574	Female	46-59	Negtive(-)
27575	Female	60-69	Negtive(-)
27576	Female	60-69	Negtive(-)
27577	Female	60-69	Negtive(-)
27578	Female	70-79	Negtive(-)
27579	Female	60-69	Negtive(-)
27580	Female	60-69	Negtive(-)
27581	Female	60-69	Negtive(-)
27582	Female	70-79	Negtive(-)
27583	Female	46-59	Negtive(-)
27584	Female	60-69	Negtive(-)
27585	Female	60-69	Negtive(-)
27586	Female	70-79	Negtive(-)
27587	Female	46-59	Negtive(-)
27588	Female	70-79	Negtive(-)
27589	Female	46-59	Negtive(-)
27590	Female	46-59	Negtive(-)
27591	Female	60-69	Negtive(-)
27592	Female	70-79	Negtive(-)
27593	Female	46-59	Negtive(-)
27594	Female	70-79	Negtive(-)
27595	Female	60-69	Negtive(-)
27596	Female	60-69	Negtive(-)
27597	Female	46-59	Negtive(-)
27598	Female	60-69	Negtive(-)
27599	Female	46-59	Negtive(-)
27600	Female	46-59	Negtive(-)
27601	Female	46-59	Negtive(-)
27602	Male	46-59	Negtive(-)
27603	Male	60-69	Negtive(-)
27604	Male	70-79	Negtive(-)
27605	Male	46-59	Negtive(-)
27606	Male	46-59	Negtive(-)
27607	Male	60-69	Negtive(-)
27608	Male	60-69	Negtive(-)
27609	Male	60-69	Negtive(-)
27610	Male	60-69	Negtive(-)
27611	Male	70-79	Negtive(-)
27612	Male	70-79	Negtive(-)
27613	Male	60-69	Negtive(-)
27614	Female	60-69	Negtive(-)
27615	Male	70-79	Negtive(-)
27616	Female	70-79	Negtive(-)
27617	Male	60-69	Negtive(-)
27618	Male	60-69	Negtive(-)
27619	Female	60-69	Negtive(-)
27620	Male	80-89	Negtive(-)
27621	Female	70-79	Negtive(-)
27622	Female	70-79	Negtive(-)
27623	Female	70-79	Negtive(-)
27624	Male	60-69	Negtive(-)
27625	Male	60-69	Negtive(-)
27626	Female	60-69	Negtive(-)
27627	Female	60-69	Negtive(-)
27628	Male	60-69	Negtive(-)
27629	Female	60-69	Negtive(-)
27630	Male	60-69	Negtive(-)
27631	Male	46-59	Negtive(-)
27632	Female	60-69	Negtive(-)
27633	Female	46-59	Negtive(-)
27634	Female	60-69	Negtive(-)
27635	Male	80-89	Negtive(-)
27636	Female	70-79	Negtive(-)
27637	Female	46-59	Negtive(-)
27638	Female	60-69	Negtive(-)
27639	Male	70-79	Negtive(-)
27640	Female	60-69	Negtive(-)
27641	Male	60-69	Negtive(-)
27642	Female	60-69	Negtive(-)
27643	Female	70-79	Negtive(-)
27644	Female	60-69	Negtive(-)
27645	Female	70-79	Negtive(-)
27646	Female	60-69	Negtive(-)
27647	Female	60-69	Negtive(-)
27648	Female	60-69	Negtive(-)
27649	Male	60-69	Negtive(-)
27650	Male	46-59	Negtive(-)
27651	Female	70-79	Negtive(-)
27652	Male	70-79	Negtive(-)
27653	Male	70-79	Negtive(-)
27654	Female	60-69	Positive(+)
27655	Female	60-69	Negtive(-)
27656	Male	70-79	Negtive(-)
27657	Male	70-79	Negtive(-)
27658	Female	60-69	Negtive(-)
27659	Male	60-69	Negtive(-)
27660	Male	60-69	Negtive(-)
27661	Female	60-69	Negtive(-)
27662	Male	46-59	Negtive(-)
27663	Male	60-69	Negtive(-)
27664	Female	60-69	Negtive(-)
27665	Female	46-59	Negtive(-)
27666	Female	60-69	Negtive(-)
27667	Male	60-69	Negtive(-)
27668	Male	46-59	Negtive(-)
27669	Female	46-59	Negtive(-)
27670	Male	70-79	Negtive(-)
27671	Male	46-59	Negtive(-)
27672	Female	46-59	Negtive(-)
27673	Female	80-89	Negtive(-)
27674	Female	70-79	Negtive(-)
27675	Male	<46	Negtive(-)
27676	Male	46-59	Negtive(-)
27677	Female	60-69	Negtive(-)
27678	Male	60-69	Negtive(-)
27679	Female	70-79	Negtive(-)
27680	Male	80-89	Negtive(-)
27681	Male	46-59	Negtive(-)
27682	Female	70-79	Negtive(-)
27683	Male	70-79	Negtive(-)
27684	Female	60-69	Negtive(-)
27685	Female	46-59	Negtive(-)
27686	Male	60-69	Negtive(-)
27687	Female	60-69	Negtive(-)
27688	Female	60-69	Negtive(-)
27689	Female	60-69	Negtive(-)
27690	Male	60-69	Negtive(-)
27691	Male	46-59	Negtive(-)
27692	Female	70-79	Negtive(-)
27693	Male	60-69	Negtive(-)
27694	Female	46-59	Negtive(-)
27695	Male	46-59	Negtive(-)
27696	Male	46-59	Negtive(-)
27697	Male	46-59	Negtive(-)
27698	Male	60-69	Negtive(-)
27699	Female	80-89	Negtive(-)
27700	Female	46-59	Negtive(-)
27701	Female	60-69	Negtive(-)
27702	Male	60-69	Negtive(-)
27703	Male	46-59	Negtive(-)
27704	Female	70-79	Negtive(-)
27705	Female	60-69	Negtive(-)
27706	Male	60-69	Positive(+)
27707	Female	60-69	Negtive(-)
27708	Male	46-59	Negtive(-)
27709	Female	70-79	Negtive(-)
27710	Female	60-69	Negtive(-)
27711	Male	60-69	Negtive(-)
27712	Female	60-69	Negtive(-)
27713	Male	60-69	Negtive(-)
27714	Male	46-59	Positive(+)
27715	Female	70-79	Negtive(-)
27716	Female	60-69	Negtive(-)
27717	Male	60-69	Negtive(-)
27718	Male	60-69	Negtive(-)
27719	Female	70-79	Negtive(-)
27720	Female	60-69	Negtive(-)
27721	Female	60-69	Negtive(-)
27722	Female	70-79	Negtive(-)
27723	Female	46-59	Negtive(-)
27724	Female	70-79	Negtive(-)
27725	Female	46-59	Negtive(-)
27726	Female	46-59	Negtive(-)
27727	Male	60-69	Negtive(-)
27728	Female	70-79	Negtive(-)
27729	Female	60-69	Negtive(-)
27730	Male	60-69	Negtive(-)
27731	Female	60-69	Negtive(-)
27732	Female	70-79	Negtive(-)
27733	Female	60-69	Negtive(-)
27734	Male	46-59	Negtive(-)
27735	Female	60-69	Negtive(-)
27736	Female	46-59	Negtive(-)
27737	Male	46-59	Negtive(-)
27738	Female	70-79	Negtive(-)
27739	Female	70-79	Negtive(-)
27740	Female	46-59	Negtive(-)
27741	Male	70-79	Negtive(-)
27742	Female	46-59	Negtive(-)
27743	Male	70-79	Negtive(-)
27744	Male	60-69	Negtive(-)
27745	Female	80-89	Negtive(-)
27746	Female	46-59	Negtive(-)
27747	Female	80-89	Negtive(-)
27748	Male	60-69	Negtive(-)
27749	Male	46-59	Negtive(-)
27750	Female	46-59	Negtive(-)
27751	Male	60-69	Negtive(-)
27752	Male	60-69	Negtive(-)
27753	Male	60-69	Negtive(-)
27754	Female	46-59	Negtive(-)
27755	Female	60-69	Negtive(-)
27756	Male	60-69	Negtive(-)
27757	Female	46-59	Negtive(-)
27758	Female	60-69	Negtive(-)
27759	Male	60-69	Negtive(-)
27760	Female	60-69	Negtive(-)
27761	Female	70-79	Negtive(-)
27762	Male	70-79	Negtive(-)
27763	Male	60-69	Negtive(-)
27764	Male	60-69	Negtive(-)
27765	Male	60-69	Negtive(-)
27766	Male	46-59	Negtive(-)
27767	Male	60-69	Negtive(-)
27768	Female	70-79	Negtive(-)
27769	Male	60-69	Negtive(-)
27770	Female	70-79	Negtive(-)
27771	Male	80-89	Negtive(-)
27772	Female	46-59	Negtive(-)
27773	Female	60-69	Negtive(-)
27774	Male	70-79	Negtive(-)
27775	Female	60-69	Negtive(-)
27776	Male	70-79	Negtive(-)
27777	Female	60-69	Negtive(-)
27778	Female	60-69	Negtive(-)
27779	Female	46-59	Negtive(-)
27780	Female	60-69	Negtive(-)
27781	Male	70-79	Negtive(-)
27782	Female	46-59	Negtive(-)
27783	Female	46-59	Negtive(-)
27784	Female	46-59	Negtive(-)
27785	Male	60-69	Negtive(-)
27786	Female	46-59	Negtive(-)
27787	Male	70-79	Negtive(-)
27788	Female	46-59	Negtive(-)
27789	Female	46-59	Negtive(-)
27790	Male	60-69	Negtive(-)
27791	Female	60-69	Negtive(-)
27792	Male	60-69	Negtive(-)
27793	Male	46-59	Negtive(-)
27794	Male	46-59	Negtive(-)
27795	Male	46-59	Negtive(-)
27796	Female	60-69	Negtive(-)
27797	Female	46-59	Negtive(-)
27798	Male	60-69	Negtive(-)
27799	Male	70-79	Negtive(-)
27800	Female	60-69	Negtive(-)
27801	Male	46-59	Negtive(-)
27802	Male	46-59	Negtive(-)
27803	Female	60-69	Negtive(-)
27804	Male	46-59	Negtive(-)
27805	Male	46-59	Negtive(-)
27806	Female	60-69	Negtive(-)
27807	Female	60-69	Negtive(-)
27808	Male	60-69	Negtive(-)
27809	Female	60-69	Negtive(-)
27810	Female	60-69	Negtive(-)
27811	Female	46-59	Negtive(-)
27812	Male	60-69	Negtive(-)
27813	Female	60-69	Negtive(-)
27814	Male	60-69	Negtive(-)
27815	Female	46-59	Negtive(-)
27816	Female	46-59	Negtive(-)
27817	Male	46-59	Negtive(-)
27818	Female	60-69	Negtive(-)
27819	Male	60-69	Negtive(-)
27820	Female	60-69	Negtive(-)
27821	Female	46-59	Negtive(-)
27822	Male	46-59	Negtive(-)
27823	Male	46-59	Negtive(-)
27824	Male	46-59	Negtive(-)
27825	Male	60-69	Negtive(-)
27826	Female	60-69	Negtive(-)
27827	Female	46-59	Negtive(-)
27828	Female	<46	Negtive(-)
27829	Female	46-59	Negtive(-)
27830	Female	70-79	Negtive(-)
27831	Female	<46	Negtive(-)
27832	Male	<46	Negtive(-)
27833	Female	60-69	Negtive(-)
27834	Male	60-69	Negtive(-)
27835	Female	46-59	Negtive(-)
27836	Male	60-69	Negtive(-)
27837	Female	70-79	Negtive(-)
27838	Female	70-79	Negtive(-)
27839	Male	60-69	Negtive(-)
27840	Female	60-69	Negtive(-)
27841	Male	60-69	Negtive(-)
27842	Male	70-79	Negtive(-)
27843	Female	70-79	Negtive(-)
27844	Female	80-89	Negtive(-)
27845	Female	60-69	Negtive(-)
27846	Female	70-79	Negtive(-)
27847	Female	70-79	Negtive(-)
27848	Female	70-79	Negtive(-)
27849	Female	60-69	Negtive(-)
27850	Female	70-79	Negtive(-)
27851	Female	60-69	Negtive(-)
27852	Male	70-79	Negtive(-)
27853	Male	60-69	Negtive(-)
27854	Male	70-79	Negtive(-)
27855	Male	70-79	Negtive(-)
27856	Female	70-79	Negtive(-)
27857	Male	70-79	Negtive(-)
27858	Female	80-89	Negtive(-)
27859	Male	70-79	Negtive(-)
27860	Female	70-79	Negtive(-)
27861	Female	80-89	Negtive(-)
27862	Male	80-89	Negtive(-)
27863	Male	80-89	Negtive(-)
27864	Female	70-79	Negtive(-)
27865	Male	70-79	Negtive(-)
27866	Female	60-69	Negtive(-)
27867	Female	60-69	Negtive(-)
27868	Male	60-69	Negtive(-)
27869	Female	60-69	Positive(+)
27870	Female	60-69	Negtive(-)
27871	Male	46-59	Positive(+)
27872	Female	46-59	Negtive(-)
27873	Male	70-79	Negtive(-)
27874	Female	60-69	Negtive(-)
27875	Female	80-89	Negtive(-)
27876	Male	80-89	Positive(+)
27877	Female	80-89	Positive(+)
27878	Female	80-89	Positive(+)
27879	Female	80-89	Positive(+)
27880	Female	>89	Positive(+)
27881	Female	>89	Positive(+)
27882	Male	>89	Positive(+)
27883	Male	>89	Positive(+)
27884	Male	>89	Positive(+)
27885	Female	>89	Positive(+)
27886	Male	>89	Positive(+)
27887	Female	>89	Positive(+)
27888	Male	60-69	Negtive(-)
27889	Male	70-79	Negtive(-)
27890	Male	60-69	Negtive(-)
27891	Male	70-79	Negtive(-)
27892	Female	70-79	Negtive(-)
27893	Female	60-69	Negtive(-)
27894	Female	70-79	Negtive(-)
27895	Male	70-79	Negtive(-)
27896	Male	70-79	Negtive(-)
27897	Male	70-79	Negtive(-)
27898	Female	70-79	Negtive(-)
27899	Female	80-89	Negtive(-)
27900	Male	70-79	Negtive(-)
27901	Female	60-69	Negtive(-)
27902	Female	70-79	Negtive(-)
27903	Female	70-79	Negtive(-)
27904	Male	60-69	Negtive(-)
27905	Female	60-69	Negtive(-)
27906	Female	70-79	Negtive(-)
27907	Female	70-79	Negtive(-)
27908	Female	70-79	Negtive(-)
27909	Female	60-69	Negtive(-)
27910	Female	60-69	Negtive(-)
27911	Female	70-79	Negtive(-)
27912	Female	70-79	Negtive(-)
27913	Female	70-79	Positive(+)
27914	Female	70-79	Positive(+)
27915	Female	70-79	Positive(+)
27916	Male	70-79	Positive(+)
27917	Male	70-79	Positive(+)
27918	Female	70-79	Positive(+)
27919	Female	60-69	Negtive(-)
27920	Male	70-79	Negtive(-)
27921	Female	70-79	Negtive(-)
27922	Female	80-89	Negtive(-)
27923	Female	70-79	Negtive(-)
27924	Female	70-79	Negtive(-)
27925	Female	70-79	Negtive(-)
27926	Male	70-79	Negtive(-)
27927	Female	70-79	Negtive(-)
27928	Female	70-79	Negtive(-)
27929	Male	60-69	Negtive(-)
27930	Female	46-59	Negtive(-)
27931	Female	60-69	Negtive(-)
27932	Male	46-59	Negtive(-)
27933	Male	60-69	Negtive(-)
27934	Male	60-69	Negtive(-)
27935	Male	46-59	Negtive(-)
27936	Female	46-59	Negtive(-)
27937	Female	<46	Negtive(-)
27938	Male	<46	Negtive(-)
27939	Female	60-69	Negtive(-)
27940	Male	46-59	Negtive(-)
27941	Female	60-69	Negtive(-)
27942	Male	60-69	Positive(+)
27943	Female	60-69	Positive(+)
27944	Male	60-69	Positive(+)
27945	Female	60-69	Positive(+)
27946	Male	70-79	Negtive(-)
27947	Female	60-69	Negtive(-)
27948	Male	70-79	Negtive(-)
27949	Female	60-69	Negtive(-)
27950	Female	70-79	Negtive(-)
27951	Male	70-79	Negtive(-)
27952	Female	70-79	Negtive(-)
27953	Male	70-79	Negtive(-)
27954	Male	70-79	Negtive(-)
27955	Male	70-79	Negtive(-)
27956	Female	46-59	Negtive(-)
27957	Female	60-69	Negtive(-)
27958	Male	70-79	Negtive(-)
27959	Male	70-79	Negtive(-)
27960	Male	46-59	Negtive(-)
27961	Male	70-79	Negtive(-)
27962	Female	70-79	Negtive(-)
27963	Female	70-79	Positive(+)
27964	Female	70-79	Positive(+)
27965	Female	70-79	Positive(+)
27966	Female	70-79	Positive(+)
27967	Female	70-79	Positive(+)
27968	Female	70-79	Positive(+)
27969	Female	70-79	Positive(+)
27970	Male	70-79	Positive(+)
27971	Male	80-89	Positive(+)
27972	Female	80-89	Positive(+)
27973	Male	80-89	Positive(+)
27974	Female	80-89	Positive(+)
27975	Female	80-89	Positive(+)
27976	Male	80-89	Positive(+)
27977	Female	80-89	Positive(+)
27978	Male	60-69	Negtive(-)
27979	Female	70-79	Negtive(-)
27980	Male	70-79	Negtive(-)
27981	Female	70-79	Negtive(-)
27982	Female	60-69	Negtive(-)
27983	Female	80-89	Negtive(-)
27984	Male	60-69	Negtive(-)
27985	Male	80-89	Negtive(-)
27986	Female	80-89	Negtive(-)
27987	Male	80-89	Negtive(-)
27988	Male	70-79	Negtive(-)
27989	Male	70-79	Negtive(-)
27990	Female	70-79	Negtive(-)
27991	Male	60-69	Negtive(-)
27992	Male	60-69	Negtive(-)
27993	Male	70-79	Negtive(-)
27994	Female	70-79	Negtive(-)
27995	Female	60-69	Negtive(-)
27996	Female	46-59	Negtive(-)
27997	Female	80-89	Negtive(-)
27998	Female	46-59	Negtive(-)
27999	Female	70-79	Negtive(-)
28000	Male	60-69	Negtive(-)
28001	Female	60-69	Negtive(-)
28002	Female	70-79	Negtive(-)
28003	Female	60-69	Negtive(-)
28004	Male	60-69	Negtive(-)
28005	Male	70-79	Negtive(-)
28006	Female	60-69	Negtive(-)
28007	Female	70-79	Negtive(-)
28008	Male	70-79	Negtive(-)
28009	Female	70-79	Positive(+)
28010	Male	70-79	Positive(+)
28011	Female	70-79	Positive(+)
28012	Female	80-89	Positive(+)
28013	Female	80-89	Positive(+)
28014	Male	80-89	Positive(+)
28015	Female	80-89	Positive(+)
28016	Female	80-89	Positive(+)
28017	Female	60-69	Negtive(-)
28018	Female	60-69	Positive(+)
28019	Male	70-79	Negtive(-)
28020	Female	70-79	Negtive(-)
28021	Male	70-79	Negtive(-)
28022	Female	70-79	Negtive(-)
28023	Female	60-69	Negtive(-)
28024	Male	60-69	Negtive(-)
28025	Male	60-69	Negtive(-)
28026	Female	60-69	Negtive(-)
28027	Male	60-69	Negtive(-)
28028	Female	70-79	Negtive(-)
28029	Female	70-79	Negtive(-)
28030	Female	70-79	Negtive(-)
28031	Female	60-69	Negtive(-)
28032	Male	70-79	Negtive(-)
28033	Female	70-79	Negtive(-)
28034	Female	60-69	Negtive(-)
28035	Male	70-79	Negtive(-)
28036	Female	70-79	Negtive(-)
28037	Female	60-69	Negtive(-)
28038	Female	70-79	Negtive(-)
28039	Female	80-89	Negtive(-)
28040	Male	60-69	Negtive(-)
28041	Female	70-79	Negtive(-)
28042	Male	60-69	Negtive(-)
28043	Female	80-89	Negtive(-)
28044	Female	70-79	Negtive(-)
28045	Male	70-79	Negtive(-)
28046	Female	70-79	Negtive(-)
28047	Male	70-79	Negtive(-)
28048	Female	70-79	Negtive(-)
28049	Female	60-69	Negtive(-)
28050	Male	80-89	Negtive(-)
28051	Male	70-79	Negtive(-)
28052	Male	70-79	Negtive(-)
28053	Female	60-69	Negtive(-)
28054	Male	70-79	Negtive(-)
28055	Female	70-79	Negtive(-)
28056	Male	60-69	Negtive(-)
28057	Male	70-79	Negtive(-)
28058	Male	70-79	Negtive(-)
28059	Male	70-79	Negtive(-)
28060	Male	60-69	Negtive(-)
28061	Male	70-79	Negtive(-)
28062	Female	70-79	Negtive(-)
28063	Male	70-79	Negtive(-)
28064	Female	70-79	Negtive(-)
28065	Male	70-79	Negtive(-)
28066	Male	70-79	Negtive(-)
28067	Female	70-79	Negtive(-)
28068	Male	70-79	Negtive(-)
28069	Female	70-79	Negtive(-)
28070	Male	60-69	Negtive(-)
28071	Male	80-89	Negtive(-)
28072	Female	80-89	Negtive(-)
28073	Female	60-69	Negtive(-)
28074	Female	70-79	Negtive(-)
28075	Male	70-79	Negtive(-)
28076	Male	70-79	Negtive(-)
28077	Female	60-69	Negtive(-)
28078	Male	70-79	Negtive(-)
28079	Male	70-79	Negtive(-)
28080	Female	46-59	Negtive(-)
28081	Female	70-79	Negtive(-)
28082	Male	60-69	Negtive(-)
28083	Male	60-69	Negtive(-)
28084	Female	70-79	Negtive(-)
28085	Female	70-79	Positive(+)
28086	Female	70-79	Positive(+)
28087	Female	70-79	Positive(+)
28088	Female	80-89	Positive(+)
28089	Female	80-89	Positive(+)
28090	Male	80-89	Positive(+)
28091	Male	80-89	Positive(+)
28092	Female	80-89	Positive(+)
28093	Female	70-79	Negtive(-)
28094	Male	80-89	Negtive(-)
28095	Male	70-79	Negtive(-)
28096	Female	70-79	Negtive(-)
28097	Male	60-69	Negtive(-)
28098	Female	70-79	Negtive(-)
28099	Female	70-79	Negtive(-)
28100	Female	60-69	Negtive(-)
28101	Female	80-89	Negtive(-)
28102	Female	60-69	Negtive(-)
28103	Male	80-89	Negtive(-)
28104	Male	70-79	Negtive(-)
28105	Male	80-89	Negtive(-)
28106	Male	70-79	Negtive(-)
28107	Female	70-79	Negtive(-)
28108	Male	60-69	Negtive(-)
28109	Female	70-79	Negtive(-)
28110	Male	60-69	Negtive(-)
28111	Male	80-89	Negtive(-)
28112	Male	80-89	Negtive(-)
28113	Female	60-69	Negtive(-)
28114	Male	70-79	Negtive(-)
28115	Female	80-89	Negtive(-)
28116	Male	70-79	Negtive(-)
28117	Female	70-79	Negtive(-)
28118	Male	60-69	Negtive(-)
28119	Female	70-79	Negtive(-)
28120	Female	70-79	Negtive(-)
28121	Male	70-79	Negtive(-)
28122	Male	70-79	Negtive(-)
28123	Male	80-89	Negtive(-)
28124	Female	60-69	Negtive(-)
28125	Male	80-89	Negtive(-)
28126	Male	70-79	Negtive(-)
28127	Male	70-79	Negtive(-)
28128	Male	60-69	Negtive(-)
28129	Male	60-69	Negtive(-)
28130	Female	70-79	Negtive(-)
28131	Female	70-79	Negtive(-)
28132	Male	80-89	Negtive(-)
28133	Male	70-79	Negtive(-)
28134	Female	70-79	Negtive(-)
28135	Female	70-79	Negtive(-)
28136	Male	46-59	Negtive(-)
28137	Male	60-69	Negtive(-)
28138	Female	60-69	Negtive(-)
28139	Male	70-79	Negtive(-)
28140	Female	70-79	Negtive(-)
28141	Female	70-79	Negtive(-)
28142	Male	70-79	Negtive(-)
28143	Male	60-69	Negtive(-)
28144	Male	70-79	Negtive(-)
28145	Female	70-79	Negtive(-)
28146	Male	60-69	Negtive(-)
28147	Female	70-79	Negtive(-)
28148	Male	70-79	Negtive(-)
28149	Male	60-69	Positive(+)
28150	Male	70-79	Positive(+)
28151	Female	60-69	Positive(+)
28152	Female	80-89	Positive(+)
28153	Female	80-89	Positive(+)
28154	Female	80-89	Positive(+)
28155	Female	70-79	Positive(+)
28156	Female	60-69	Positive(+)
28157	Male	80-89	Negtive(-)
28158	Male	60-69	Negtive(-)
28159	Male	60-69	Negtive(-)
28160	Female	70-79	Negtive(-)
28161	Female	70-79	Negtive(-)
28162	Female	70-79	Negtive(-)
28163	Female	70-79	Negtive(-)
28164	Female	70-79	Negtive(-)
28165	Male	60-69	Negtive(-)
28166	Male	60-69	Negtive(-)
28167	Male	60-69	Negtive(-)
28168	Female	60-69	Negtive(-)
28169	Male	60-69	Negtive(-)
28170	Female	60-69	Negtive(-)
28171	Female	70-79	Negtive(-)
28172	Female	70-79	Negtive(-)
28173	Female	70-79	Negtive(-)
28174	Female	60-69	Negtive(-)
28175	Male	70-79	Negtive(-)
28176	Female	80-89	Negtive(-)
28177	Male	70-79	Negtive(-)
28178	Male	60-69	Negtive(-)
28179	Female	70-79	Negtive(-)
28180	Female	80-89	Negtive(-)
28181	Male	60-69	Negtive(-)
28182	Female	60-69	Negtive(-)
28183	Female	70-79	Negtive(-)
28184	Male	70-79	Negtive(-)
28185	Female	70-79	Negtive(-)
28186	Male	70-79	Negtive(-)
28187	Female	70-79	Negtive(-)
28188	Male	80-89	Negtive(-)
28189	Female	70-79	Negtive(-)
28190	Female	70-79	Negtive(-)
28191	Female	60-69	Negtive(-)
28192	Male	70-79	Negtive(-)
28193	Female	60-69	Negtive(-)
28194	Female	60-69	Negtive(-)
28195	Male	60-69	Negtive(-)
28196	Male	70-79	Negtive(-)
28197	Female	70-79	Negtive(-)
28198	Female	70-79	Negtive(-)
28199	Female	70-79	Negtive(-)
28200	Male	70-79	Negtive(-)
28201	Female	80-89	Negtive(-)
28202	Female	60-69	Negtive(-)
28203	Male	70-79	Negtive(-)
28204	Female	60-69	Negtive(-)
28205	Male	70-79	Negtive(-)
28206	Male	70-79	Negtive(-)
28207	Female	60-69	Negtive(-)
28208	Male	70-79	Negtive(-)
28209	Female	70-79	Negtive(-)
28210	Female	60-69	Negtive(-)
28211	Female	60-69	Negtive(-)
28212	Female	70-79	Negtive(-)
28213	Male	70-79	Negtive(-)
28214	Female	70-79	Negtive(-)
28215	Male	60-69	Negtive(-)
28216	Female	70-79	Negtive(-)
28217	Female	60-69	Negtive(-)
28218	Female	70-79	Negtive(-)
28219	Male	70-79	Negtive(-)
28220	Female	70-79	Positive(+)
28221	Male	70-79	Positive(+)
28222	Female	80-89	Positive(+)
28223	Male	70-79	Positive(+)
28224	Female	70-79	Positive(+)
28225	Female	70-79	Positive(+)
28226	Female	80-89	Positive(+)
28227	Male	60-69	Positive(+)
28228	Female	70-79	Positive(+)
28229	Female	60-69	Positive(+)
28230	Male	70-79	Positive(+)
28231	Female	60-69	Negtive(-)
28232	Female	60-69	Negtive(-)
28233	Male	60-69	Negtive(-)
28234	Male	60-69	Negtive(-)
28235	Female	60-69	Negtive(-)
28236	Female	70-79	Negtive(-)
28237	Male	60-69	Negtive(-)
28238	Male	46-59	Negtive(-)
28239	Male	70-79	Negtive(-)
28240	Female	60-69	Negtive(-)
28241	Male	70-79	Negtive(-)
28242	Male	70-79	Positive(+)
28243	Female	70-79	Positive(+)
28244	Female	60-69	Positive(+)
28245	Female	70-79	Positive(+)
28246	Female	70-79	Positive(+)
28247	Male	60-69	Negtive(-)
28248	Female	70-79	Negtive(-)
28249	Female	60-69	Negtive(-)
28250	Male	80-89	Negtive(-)
28251	Female	70-79	Positive(+)
28252	Female	70-79	Negtive(-)
28253	Male	60-69	Positive(+)
28254	Female	60-69	Positive(+)
28255	Female	60-69	Negtive(-)
28256	Male	60-69	Negtive(-)
28257	Male	70-79	Negtive(-)
28258	Female	70-79	Negtive(-)
28259	Female	60-69	Positive(+)
28260	Female	60-69	Positive(+)
28261	Female	70-79	Negtive(-)
28262	Male	70-79	Negtive(-)
28263	Female	60-69	Positive(+)
28264	Male	70-79	Negtive(-)
28265	Male	70-79	Negtive(-)
28266	Male	60-69	Negtive(-)
28267	Male	80-89	Negtive(-)
28268	Female	80-89	Negtive(-)
28269	Female	70-79	Negtive(-)
28270	Male	70-79	Negtive(-)
28271	Female	70-79	Negtive(-)
28272	Male	70-79	Negtive(-)
28273	Female	60-69	Negtive(-)
28274	Male	60-69	Negtive(-)
28275	Male	70-79	Negtive(-)
28276	Female	70-79	Negtive(-)
28277	Female	70-79	Negtive(-)
28278	Male	80-89	Negtive(-)
28279	Male	70-79	Negtive(-)
28280	Female	60-69	Negtive(-)
28281	Male	70-79	Negtive(-)
28282	Female	46-59	Negtive(-)
28283	Male	60-69	Negtive(-)
28284	Male	<46	Negtive(-)
28285	Male	70-79	Negtive(-)
28286	Male	70-79	Negtive(-)
28287	Female	70-79	Negtive(-)
28288	Female	60-69	Negtive(-)
28289	Female	70-79	Negtive(-)
28290	Female	70-79	Negtive(-)
28291	Male	80-89	Negtive(-)
28292	Male	70-79	Negtive(-)
28293	Female	70-79	Negtive(-)
28294	Female	70-79	Negtive(-)
28295	Female	70-79	Negtive(-)
28296	Male	70-79	Negtive(-)
28297	Female	80-89	Negtive(-)
28298	Male	70-79	Negtive(-)
28299	Male	70-79	Negtive(-)
28300	Female	60-69	Negtive(-)
28301	Male	60-69	Positive(+)
28302	Female	70-79	Negtive(-)
28303	Male	60-69	Negtive(-)
28304	Female	70-79	Negtive(-)
28305	Male	70-79	Negtive(-)
28306	Female	70-79	Negtive(-)
28307	Female	70-79	Negtive(-)
28308	Female	70-79	Negtive(-)
28309	Male	70-79	Negtive(-)
28310	Female	70-79	Negtive(-)
28311	Female	60-69	Negtive(-)
28312	Female	60-69	Negtive(-)
28313	Female	80-89	Positive(+)
28314	Female	70-79	Negtive(-)
28315	Male	70-79	Positive(+)
28316	Male	60-69	Negtive(-)
28317	Female	80-89	Negtive(-)
28318	Female	70-79	Negtive(-)
28319	Male	70-79	Negtive(-)
28320	Female	80-89	Negtive(-)
28321	Male	80-89	Negtive(-)
28322	Male	70-79	Negtive(-)
28323	Male	80-89	Negtive(-)
28324	Female	60-69	Negtive(-)
28325	Female	60-69	Negtive(-)
28326	Female	60-69	Negtive(-)
28327	Female	60-69	Negtive(-)
28328	Female	>89	Negtive(-)
28329	Female	70-79	Negtive(-)
28330	Female	70-79	Negtive(-)
28331	Male	60-69	Negtive(-)
28332	Male	60-69	Negtive(-)
28333	Female	70-79	Negtive(-)
28334	Female	70-79	Negtive(-)
28335	Male	70-79	Negtive(-)
28336	Male	70-79	Negtive(-)
28337	Female	60-69	Negtive(-)
28338	Male	70-79	Negtive(-)
28339	Male	60-69	Negtive(-)
28340	Male	80-89	Negtive(-)
28341	Female	70-79	Negtive(-)
28342	Female	70-79	Positive(+)
28343	Male	70-79	Negtive(-)
28344	Male	60-69	Negtive(-)
28345	Male	70-79	Negtive(-)
28346	Male	60-69	Negtive(-)
28347	Male	70-79	Negtive(-)
28348	Male	70-79	Negtive(-)
28349	Female	70-79	Negtive(-)
28350	Female	70-79	Negtive(-)
28351	Female	70-79	Negtive(-)
28352	Female	60-69	Negtive(-)
28353	Male	70-79	Negtive(-)
28354	Female	70-79	Negtive(-)
28355	Female	70-79	Negtive(-)
28356	Female	70-79	Negtive(-)
28357	Female	70-79	Negtive(-)
28358	Female	60-69	Negtive(-)
28359	Male	70-79	Negtive(-)
28360	Female	60-69	Negtive(-)
28361	Male	70-79	Negtive(-)
28362	Female	70-79	Negtive(-)
28363	Male	70-79	Negtive(-)
28364	Male	70-79	Negtive(-)
28365	Male	70-79	Negtive(-)
28366	Female	70-79	Negtive(-)
28367	Male	70-79	Negtive(-)
28368	Female	70-79	Negtive(-)
28369	Male	60-69	Negtive(-)
28370	Female	60-69	Negtive(-)
28371	Female	80-89	Positive(+)
28372	Female	60-69	Negtive(-)
28373	Male	70-79	Negtive(-)
28374	Female	60-69	Negtive(-)
28375	Female	70-79	Positive(+)
28376	Female	60-69	Positive(+)
28377	Female	70-79	Negtive(-)
28378	Female	60-69	Negtive(-)
28379	Female	70-79	Negtive(-)
28380	Male	70-79	Negtive(-)
28381	Female	70-79	Negtive(-)
28382	Female	70-79	Negtive(-)
28383	Female	70-79	Negtive(-)
28384	Female	70-79	Negtive(-)
28385	Female	60-69	Negtive(-)
28386	Male	70-79	Negtive(-)
28387	Female	60-69	Negtive(-)
28388	Female	70-79	Negtive(-)
28389	Male	>89	Negtive(-)
28390	Female	70-79	Negtive(-)
28391	Female	60-69	Negtive(-)
28392	Male	80-89	Negtive(-)
28393	Female	80-89	Negtive(-)
28394	Male	70-79	Negtive(-)
28395	Female	60-69	Negtive(-)
28396	Male	70-79	Negtive(-)
28397	Female	60-69	Negtive(-)
28398	Female	70-79	Negtive(-)
28399	Female	70-79	Negtive(-)
28400	Male	70-79	Negtive(-)
28401	Male	70-79	Negtive(-)
28402	Male	60-69	Negtive(-)
28403	Female	60-69	Positive(+)
28404	Male	80-89	Negtive(-)
28405	Female	60-69	Negtive(-)
28406	Male	60-69	Negtive(-)
28407	Female	70-79	Negtive(-)
28408	Male	80-89	Negtive(-)
28409	Female	70-79	Negtive(-)
28410	Female	70-79	Negtive(-)
28411	Male	70-79	Negtive(-)
28412	Female	60-69	Negtive(-)
28413	Female	70-79	Negtive(-)
28414	Female	80-89	Negtive(-)
28415	Female	70-79	Negtive(-)
28416	Female	70-79	Negtive(-)
28417	Male	80-89	Negtive(-)
28418	Male	70-79	Negtive(-)
28419	Male	70-79	Negtive(-)
28420	Female	70-79	Negtive(-)
28421	Female	60-69	Negtive(-)
28422	Female	70-79	Negtive(-)
28423	Female	70-79	Negtive(-)
28424	Male	60-69	Negtive(-)
28425	Female	60-69	Negtive(-)
28426	Female	60-69	Negtive(-)
28427	Female	70-79	Negtive(-)
28428	Female	60-69	Negtive(-)
28429	Female	70-79	Negtive(-)
28430	Female	70-79	Negtive(-)
28431	Male	70-79	Negtive(-)
28432	Female	80-89	Negtive(-)
28433	Female	60-69	Negtive(-)
28434	Female	70-79	Negtive(-)
28435	Female	60-69	Negtive(-)
28436	Male	70-79	Negtive(-)
28437	Male	80-89	Negtive(-)
28438	Male	70-79	Negtive(-)
28439	Female	70-79	Negtive(-)
28440	Male	70-79	Negtive(-)
28441	Male	70-79	Negtive(-)
28442	Male	80-89	Negtive(-)
28443	Female	70-79	Negtive(-)
28444	Male	70-79	Negtive(-)
28445	Male	70-79	Negtive(-)
28446	Female	70-79	Negtive(-)
28447	Female	80-89	Negtive(-)
28448	Female	70-79	Negtive(-)
28449	Male	80-89	Negtive(-)
28450	Male	60-69	Negtive(-)
28451	Female	70-79	Negtive(-)
28452	Male	70-79	Negtive(-)
28453	Female	70-79	Negtive(-)
28454	Female	70-79	Negtive(-)
28455	Male	60-69	Negtive(-)
28456	Male	60-69	Negtive(-)
28457	Female	60-69	Negtive(-)
28458	Male	70-79	Negtive(-)
28459	Female	60-69	Negtive(-)
28460	Female	60-69	Positive(+)
28461	Female	80-89	Negtive(-)
28462	Male	70-79	Negtive(-)
28463	Female	70-79	Negtive(-)
28464	Male	70-79	Negtive(-)
28465	Female	70-79	Negtive(-)
28466	Female	70-79	Negtive(-)
28467	Female	70-79	Negtive(-)
28468	Male	70-79	Negtive(-)
28469	Male	70-79	Negtive(-)
28470	Female	70-79	Negtive(-)
28471	Female	80-89	Negtive(-)
28472	Female	46-59	Negtive(-)
28473	Female	70-79	Negtive(-)
28474	Male	70-79	Negtive(-)
28475	Female	80-89	Negtive(-)
28476	Female	60-69	Negtive(-)
28477	Male	60-69	Negtive(-)
28478	Female	70-79	Negtive(-)
28479	Female	60-69	Positive(+)
28480	Female	70-79	Negtive(-)
28481	Female	70-79	Negtive(-)
28482	Male	>89	Negtive(-)
28483	Male	70-79	Negtive(-)
28484	Male	70-79	Negtive(-)
28485	Male	70-79	Negtive(-)
28486	Female	60-69	Positive(+)
28487	Female	70-79	Negtive(-)
28488	Male	70-79	Positive(+)
28489	Female	60-69	Negtive(-)
28490	Female	60-69	Negtive(-)
28491	Male	70-79	Negtive(-)
28492	Male	60-69	Negtive(-)
28493	Male	70-79	Negtive(-)
28494	Male	70-79	Negtive(-)
28495	Male	80-89	Negtive(-)
28496	Male	80-89	Negtive(-)
28497	Female	60-69	Negtive(-)
28498	Female	60-69	Negtive(-)
28499	Female	80-89	Negtive(-)
28500	Female	80-89	Negtive(-)
28501	Male	60-69	Negtive(-)
28502	Male	70-79	Negtive(-)
28503	Male	80-89	Negtive(-)
28504	Female	60-69	Negtive(-)
28505	Female	70-79	Negtive(-)
28506	Male	70-79	Negtive(-)
28507	Female	70-79	Negtive(-)
28508	Male	<46	Negtive(-)
28509	Female	70-79	Negtive(-)
28510	Female	70-79	Negtive(-)
28511	Female	70-79	Negtive(-)
28512	Female	60-69	Negtive(-)
28513	Male	70-79	Negtive(-)
28514	Female	70-79	Negtive(-)
28515	Male	80-89	Negtive(-)
28516	Female	70-79	Negtive(-)
28517	Female	70-79	Negtive(-)
28518	Female	70-79	Negtive(-)
28519	Female	70-79	Negtive(-)
28520	Female	60-69	Negtive(-)
28521	Male	70-79	Negtive(-)
28522	Female	70-79	Negtive(-)
28523	Female	70-79	Negtive(-)
28524	Female	60-69	Negtive(-)
28525	Female	70-79	Negtive(-)
28526	Male	80-89	Negtive(-)
28527	Male	70-79	Negtive(-)
28528	Female	60-69	Negtive(-)
28529	Female	60-69	Negtive(-)
28530	Male	70-79	Positive(+)
28531	Male	70-79	Negtive(-)
28532	Female	70-79	Negtive(-)
28533	Female	70-79	Negtive(-)
28534	Male	70-79	Negtive(-)
28535	Female	60-69	Negtive(-)
28536	Male	70-79	Negtive(-)
28537	Female	70-79	Positive(+)
28538	Female	80-89	Negtive(-)
28539	Female	70-79	Negtive(-)
28540	Female	70-79	Negtive(-)
28541	Male	80-89	Negtive(-)
28542	Female	70-79	Negtive(-)
28543	Female	70-79	Negtive(-)
28544	Male	60-69	Negtive(-)
28545	Male	70-79	Negtive(-)
28546	Male	70-79	Negtive(-)
28547	Male	60-69	Negtive(-)
28548	Male	70-79	Negtive(-)
28549	Female	70-79	Negtive(-)
28550	Female	70-79	Negtive(-)
28551	Male	60-69	Negtive(-)
28552	Female	70-79	Negtive(-)
28553	Male	70-79	Negtive(-)
28554	Male	70-79	Negtive(-)
28555	Female	70-79	Negtive(-)
28556	Female	70-79	Negtive(-)
28557	Male	60-69	Negtive(-)
28558	Female	70-79	Negtive(-)
28559	Female	70-79	Positive(+)
28560	Female	70-79	Negtive(-)
28561	Female	70-79	Negtive(-)
28562	Female	70-79	Negtive(-)
28563	Female	70-79	Negtive(-)
28564	Male	70-79	Negtive(-)
28565	Female	80-89	Positive(+)
28566	Female	70-79	Negtive(-)
28567	Male	70-79	Negtive(-)
28568	Female	70-79	Negtive(-)
28569	Female	70-79	Negtive(-)
28570	Male	70-79	Negtive(-)
28571	Female	60-69	Negtive(-)
28572	Female	70-79	Positive(+)
28573	Female	70-79	Positive(+)
28574	Male	70-79	Negtive(-)
28575	Female	60-69	Negtive(-)
28576	Female	70-79	Negtive(-)
28577	Female	70-79	Positive(+)
28578	Female	80-89	Negtive(-)
28579	Female	60-69	Positive(+)
28580	Male	46-59	Negtive(-)
28581	Female	60-69	Negtive(-)
28582	Male	70-79	Negtive(-)
28583	Male	60-69	Negtive(-)
28584	Male	60-69	Negtive(-)
28585	Female	60-69	Negtive(-)
28586	Female	70-79	Negtive(-)
28587	Female	70-79	Negtive(-)
28588	Female	70-79	Negtive(-)
28589	Female	70-79	Negtive(-)
28590	Male	70-79	Negtive(-)
28591	Female	70-79	Negtive(-)
28592	Female	60-69	Negtive(-)
28593	Male	70-79	Negtive(-)
28594	Female	70-79	Negtive(-)
28595	Female	80-89	Negtive(-)
28596	Male	80-89	Negtive(-)
28597	Male	70-79	Negtive(-)
28598	Male	70-79	Negtive(-)
28599	Male	60-69	Negtive(-)
28600	Female	60-69	Negtive(-)
28601	Female	70-79	Negtive(-)
28602	Female	70-79	Positive(+)
28603	Female	70-79	Negtive(-)
28604	Female	70-79	Negtive(-)
28605	Female	70-79	Negtive(-)
28606	Female	80-89	Negtive(-)
28607	Male	80-89	Negtive(-)
28608	Male	70-79	Negtive(-)
28609	Female	70-79	Negtive(-)
28610	Female	70-79	Negtive(-)
28611	Male	80-89	Negtive(-)
28612	Male	70-79	Negtive(-)
28613	Female	60-69	Negtive(-)
28614	Female	60-69	Negtive(-)
28615	Female	70-79	Negtive(-)
28616	Female	70-79	Negtive(-)
28617	Male	60-69	Negtive(-)
28618	Male	70-79	Negtive(-)
28619	Female	70-79	Negtive(-)
28620	Male	>89	Negtive(-)
28621	Female	70-79	Negtive(-)
28622	Male	70-79	Negtive(-)
28623	Male	80-89	Negtive(-)
28624	Female	70-79	Negtive(-)
28625	Female	70-79	Negtive(-)
28626	Female	70-79	Negtive(-)
28627	Male	70-79	Negtive(-)
28628	Female	80-89	Negtive(-)
28629	Female	60-69	Negtive(-)
28630	Male	60-69	Negtive(-)
28631	Female	60-69	Positive(+)
28632	Female	70-79	Negtive(-)
28633	Female	70-79	Negtive(-)
28634	Female	70-79	Negtive(-)
28635	Male	70-79	Negtive(-)
28636	Male	60-69	Negtive(-)
28637	Male	70-79	Negtive(-)
28638	Male	>89	Negtive(-)
28639	Female	70-79	Negtive(-)
28640	Female	60-69	Negtive(-)
28641	Male	70-79	Negtive(-)
28642	Female	80-89	Positive(+)
28643	Male	60-69	Negtive(-)
28644	Female	60-69	Negtive(-)
28645	Female	70-79	Negtive(-)
28646	Male	70-79	Negtive(-)
28647	Male	70-79	Negtive(-)
28648	Female	60-69	Positive(+)
28649	Male	80-89	Negtive(-)
28650	Female	70-79	Negtive(-)
28651	Male	70-79	Negtive(-)
28652	Female	80-89	Positive(+)
28653	Male	70-79	Negtive(-)
28654	Male	70-79	Negtive(-)
28655	Female	60-69	Negtive(-)
28656	Female	60-69	Negtive(-)
28657	Female	70-79	Negtive(-)
28658	Female	60-69	Negtive(-)
28659	Female	60-69	Negtive(-)
28660	Male	70-79	Negtive(-)
28661	Male	70-79	Negtive(-)
28662	Male	80-89	Negtive(-)
28663	Male	80-89	Negtive(-)
28664	Male	70-79	Positive(+)
28665	Male	<46	Negtive(-)
28666	Female	70-79	Negtive(-)
28667	Female	70-79	Positive(+)
28668	Female	70-79	Negtive(-)
28669	Female	80-89	Negtive(-)
28670	Female	>89	Negtive(-)
28671	Female	80-89	Positive(+)
28672	Female	>89	Positive(+)
28673	Female	70-79	Negtive(-)
28674	Female	80-89	Negtive(-)
28675	Male	70-79	Negtive(-)
28676	Male	70-79	Negtive(-)
28677	Female	70-79	Negtive(-)
28678	Female	70-79	Negtive(-)
28679	Female	70-79	Positive(+)
28680	Female	60-69	Negtive(-)
28681	Female	80-89	Negtive(-)
28682	Female	80-89	Negtive(-)
28683	Female	60-69	Negtive(-)
28684	Male	70-79	Negtive(-)
28685	Male	80-89	Negtive(-)
28686	Male	80-89	Negtive(-)
28687	Female	80-89	Negtive(-)
28688	Female	70-79	Negtive(-)
28689	Male	60-69	Negtive(-)
28690	Female	80-89	Negtive(-)
28691	Female	80-89	Negtive(-)
28692	Male	70-79	Negtive(-)
28693	Female	60-69	Negtive(-)
28694	Female	70-79	Negtive(-)
28695	Female	70-79	Positive(+)
28696	Female	70-79	Negtive(-)
28697	Female	70-79	Negtive(-)
28698	Female	80-89	Negtive(-)
28699	Female	70-79	Negtive(-)
28700	Male	70-79	Negtive(-)
28701	Male	80-89	Negtive(-)
28702	Male	80-89	Negtive(-)
28703	Male	70-79	Negtive(-)
28704	Female	70-79	Negtive(-)
28705	Male	70-79	Positive(+)
28706	Female	80-89	Negtive(-)
28707	Female	>89	Negtive(-)
28708	Male	60-69	Negtive(-)
28709	Female	60-69	Negtive(-)
28710	Female	80-89	Negtive(-)
28711	Male	70-79	Positive(+)
28712	Female	70-79	Positive(+)
28713	Male	70-79	Positive(+)
28714	Male	70-79	Negtive(-)
28715	Female	80-89	Negtive(-)
28716	Female	70-79	Negtive(-)
28717	Female	>89	Negtive(-)
28718	Female	70-79	Positive(+)
28719	Male	70-79	Positive(+)
28720	Male	70-79	Negtive(-)
28721	Male	80-89	Negtive(-)
28722	Female	80-89	Negtive(-)
28723	Female	70-79	Negtive(-)
28724	Female	80-89	Positive(+)
28725	Male	80-89	Negtive(-)
28726	Male	70-79	Negtive(-)
28727	Male	60-69	Negtive(-)
28728	Female	70-79	Positive(+)
28729	Female	70-79	Negtive(-)
28730	Female	70-79	Positive(+)
28731	Female	80-89	Negtive(-)
28732	Male	60-69	Negtive(-)
28733	Male	70-79	Negtive(-)
28734	Male	60-69	Negtive(-)
28735	Female	80-89	Negtive(-)
28736	Female	70-79	Negtive(-)
28737	Male	80-89	Positive(+)
28738	Female	70-79	Negtive(-)
28739	Male	70-79	Positive(+)
28740	Male	80-89	Negtive(-)
28741	Female	80-89	Negtive(-)
28742	Male	>89	Negtive(-)
28743	Male	80-89	Negtive(-)
28744	Female	60-69	Negtive(-)
28745	Male	60-69	Negtive(-)
28746	Female	80-89	Negtive(-)
28747	Male	70-79	Negtive(-)
28748	Male	80-89	Negtive(-)
28749	Male	60-69	Negtive(-)
28750	Male	60-69	Negtive(-)
28751	Male	70-79	Positive(+)
28752	Female	70-79	Negtive(-)
28753	Male	70-79	Negtive(-)
28754	Female	80-89	Positive(+)
28755	Female	70-79	Negtive(-)
28756	Female	70-79	Negtive(-)
28757	Female	70-79	Negtive(-)
28758	Female	>89	Negtive(-)
28759	Male	70-79	Negtive(-)
28760	Male	>89	Negtive(-)
28761	Male	70-79	Negtive(-)
28762	Female	80-89	Negtive(-)
28763	Female	80-89	Negtive(-)
28764	Female	70-79	Positive(+)
28765	Female	60-69	Negtive(-)
28766	Female	70-79	Negtive(-)
28767	Female	70-79	Negtive(-)
28768	Male	70-79	Negtive(-)
28769	Female	70-79	Negtive(-)
28770	Female	>89	Negtive(-)
28771	Female	60-69	Negtive(-)
28772	Female	70-79	Negtive(-)
28773	Female	60-69	Negtive(-)
28774	Male	60-69	Negtive(-)
28775	Male	70-79	Positive(+)
28776	Female	60-69	Positive(+)
28777	Female	80-89	Positive(+)
28778	Female	70-79	Negtive(-)
28779	Male	70-79	Negtive(-)
28780	Female	80-89	Negtive(-)
28781	Male	70-79	Positive(+)
28782	Female	70-79	Negtive(-)
28783	Female	70-79	Negtive(-)
28784	Male	70-79	Negtive(-)
28785	Male	80-89	Negtive(-)
28786	Female	70-79	Negtive(-)
28787	Female	60-69	Negtive(-)
28788	Female	80-89	Negtive(-)
28789	Female	60-69	Negtive(-)
28790	Male	>89	Negtive(-)
28791	Female	70-79	Negtive(-)
28792	Male	70-79	Negtive(-)
28793	Female	70-79	Negtive(-)
28794	Female	70-79	Negtive(-)
28795	Female	60-69	Negtive(-)
28796	Female	70-79	Negtive(-)
28797	Female	60-69	Negtive(-)
28798	Female	70-79	Negtive(-)
28799	Female	70-79	Negtive(-)
28800	Female	60-69	Negtive(-)
28801	Female	70-79	Negtive(-)
28802	Male	70-79	Negtive(-)
28803	Female	80-89	Negtive(-)
28804	Male	80-89	Negtive(-)
28805	Female	70-79	Negtive(-)
28806	Male	60-69	Negtive(-)
28807	Female	60-69	Negtive(-)
28808	Male	70-79	Negtive(-)
28809	Male	70-79	Negtive(-)
28810	Male	70-79	Negtive(-)
28811	Female	60-69	Negtive(-)
28812	Female	60-69	Negtive(-)
28813	Female	80-89	Positive(+)
28814	Female	70-79	Negtive(-)
28815	Female	80-89	Negtive(-)
28816	Male	70-79	Negtive(-)
28817	Female	70-79	Negtive(-)
28818	Female	60-69	Negtive(-)
28819	Male	80-89	Negtive(-)
28820	Female	70-79	Negtive(-)
28821	Female	60-69	Negtive(-)
28822	Male	80-89	Negtive(-)
28823	Female	80-89	Negtive(-)
28824	Female	70-79	Negtive(-)
28825	Male	80-89	Negtive(-)
28826	Female	46-59	Negtive(-)
28827	Female	70-79	Negtive(-)
28828	Female	60-69	Negtive(-)
28829	Male	70-79	Negtive(-)
28830	Female	60-69	Negtive(-)
28831	Male	60-69	Positive(+)
28832	Female	60-69	Negtive(-)
28833	Female	60-69	Positive(+)
28834	Male	60-69	Negtive(-)
28835	Female	70-79	Negtive(-)
28836	Male	60-69	Negtive(-)
28837	Female	70-79	Negtive(-)
28838	Male	70-79	Negtive(-)
28839	Female	60-69	Negtive(-)
28840	Female	>89	Negtive(-)
28841	Male	60-69	Negtive(-)
28842	Female	70-79	Negtive(-)
28843	Female	60-69	Negtive(-)
28844	Male	46-59	Negtive(-)
28845	Female	70-79	Positive(+)
28846	Female	70-79	Negtive(-)
28847	Male	70-79	Negtive(-)
28848	Male	70-79	Negtive(-)
28849	Female	60-69	Negtive(-)
28850	Female	60-69	Negtive(-)
28851	Male	60-69	Negtive(-)
28852	Female	60-69	Positive(+)
28853	Male	70-79	Negtive(-)
28854	Female	80-89	Negtive(-)
28855	Female	60-69	Negtive(-)
28856	Male	60-69	Negtive(-)
28857	Female	60-69	Positive(+)
28858	Female	60-69	Negtive(-)
28859	Female	70-79	Negtive(-)
28860	Male	60-69	Negtive(-)
28861	Female	70-79	Positive(+)
28862	Male	70-79	Negtive(-)
28863	Female	60-69	Negtive(-)
28864	Female	70-79	Negtive(-)
28865	Female	60-69	Negtive(-)
28866	Male	60-69	Negtive(-)
28867	Female	70-79	Negtive(-)
28868	Female	60-69	Negtive(-)
28869	Male	60-69	Negtive(-)
28870	Male	>89	Negtive(-)
28871	Male	60-69	Positive(+)
28872	Male	80-89	Negtive(-)
28873	Male	60-69	Negtive(-)
28874	Male	70-79	Negtive(-)
28875	Female	70-79	Positive(+)
28876	Female	70-79	Negtive(-)
28877	Female	60-69	Positive(+)
28878	Male	70-79	Negtive(-)
28879	Male	70-79	Negtive(-)
28880	Female	60-69	Negtive(-)
28881	Female	70-79	Negtive(-)
28882	Male	70-79	Negtive(-)
28883	Female	70-79	Negtive(-)
28884	Male	70-79	Negtive(-)
28885	Male	70-79	Negtive(-)
28886	Female	70-79	Positive(+)
28887	Male	70-79	Negtive(-)
28888	Male	46-59	Negtive(-)
28889	Male	70-79	Negtive(-)
28890	Female	70-79	Positive(+)
28891	Female	60-69	Positive(+)
28892	Female	60-69	Positive(+)
28893	Male	70-79	Negtive(-)
28894	Female	60-69	Negtive(-)
28895	Male	70-79	Negtive(-)
28896	Female	80-89	Negtive(-)
28897	Female	70-79	Positive(+)
28898	Female	70-79	Negtive(-)
28899	Male	60-69	Negtive(-)
28900	Female	70-79	Negtive(-)
28901	Male	80-89	Negtive(-)
28902	Female	70-79	Positive(+)
28903	Female	70-79	Negtive(-)
28904	Female	70-79	Negtive(-)
28905	Male	80-89	Positive(+)
28906	Female	70-79	Negtive(-)
28907	Female	70-79	Positive(+)
28908	Female	70-79	Negtive(-)
28909	Male	70-79	Positive(+)
28910	Male	70-79	Negtive(-)
28911	Male	60-69	Positive(+)
28912	Male	60-69	Negtive(-)
28913	Male	60-69	Negtive(-)
28914	Female	70-79	Negtive(-)
28915	Male	60-69	Negtive(-)
28916	Female	70-79	Negtive(-)
28917	Male	60-69	Negtive(-)
28918	Male	60-69	Negtive(-)
28919	Male	>89	Negtive(-)
28920	Female	60-69	Negtive(-)
28921	Female	70-79	Positive(+)
28922	Female	80-89	Negtive(-)
28923	Female	80-89	Negtive(-)
28924	Female	80-89	Negtive(-)
28925	Female	70-79	Negtive(-)
28926	Female	60-69	Positive(+)
28927	Male	60-69	Negtive(-)
28928	Male	70-79	Negtive(-)
28929	Male	60-69	Negtive(-)
28930	Male	80-89	Negtive(-)
28931	Male	80-89	Negtive(-)
28932	Female	70-79	Positive(+)
28933	Female	70-79	Negtive(-)
28934	Male	70-79	Negtive(-)
28935	Female	80-89	Negtive(-)
28936	Male	80-89	Negtive(-)
28937	Female	60-69	Negtive(-)
28938	Female	80-89	Negtive(-)
28939	Female	70-79	Negtive(-)
28940	Female	80-89	Negtive(-)
28941	Male	60-69	Negtive(-)
28942	Female	80-89	Negtive(-)
28943	Female	60-69	Negtive(-)
28944	Male	60-69	Negtive(-)
28945	Female	60-69	Positive(+)
28946	Male	70-79	Negtive(-)
28947	Female	70-79	Negtive(-)
28948	Male	60-69	Negtive(-)
28949	Male	60-69	Negtive(-)
28950	Male	70-79	Negtive(-)
28951	Male	60-69	Negtive(-)
28952	Male	70-79	Negtive(-)
28953	Male	60-69	Positive(+)
28954	Male	46-59	Negtive(-)
28955	Female	60-69	Negtive(-)
28956	Male	70-79	Negtive(-)
28957	Female	80-89	Negtive(-)
28958	Male	70-79	Negtive(-)
28959	Female	70-79	Negtive(-)
28960	Male	60-69	Positive(+)
28961	Female	60-69	Negtive(-)
28962	Female	70-79	Negtive(-)
28963	Male	70-79	Negtive(-)
28964	Male	80-89	Negtive(-)
28965	Male	70-79	Negtive(-)
28966	Female	60-69	Negtive(-)
28967	Female	60-69	Negtive(-)
28968	Male	70-79	Negtive(-)
28969	Female	80-89	Negtive(-)
28970	Female	60-69	Negtive(-)
28971	Male	80-89	Negtive(-)
28972	Male	70-79	Negtive(-)
28973	Male	60-69	Negtive(-)
28974	Female	70-79	Negtive(-)
28975	Male	>89	Negtive(-)
28976	Male	80-89	Negtive(-)
28977	Female	70-79	Negtive(-)
28978	Female	70-79	Negtive(-)
28979	Female	46-59	Positive(+)
28980	Male	70-79	Negtive(-)
28981	Male	70-79	Negtive(-)
28982	Male	70-79	Negtive(-)
28983	Female	60-69	Negtive(-)
28984	Male	60-69	Negtive(-)
28985	Female	60-69	Negtive(-)
28986	Female	60-69	Negtive(-)
28987	Male	60-69	Negtive(-)
28988	Male	80-89	Negtive(-)
28989	Male	70-79	Negtive(-)
28990	Female	60-69	Positive(+)
28991	Male	80-89	Positive(+)
28992	Female	70-79	Positive(+)
28993	Male	80-89	Positive(+)
28994	Female	70-79	Negtive(-)
28995	Male	70-79	Negtive(-)
28996	Male	70-79	Negtive(-)
28997	Female	60-69	Negtive(-)
28998	Male	80-89	Negtive(-)
28999	Male	70-79	Negtive(-)
29000	Male	60-69	Positive(+)
29001	Female	70-79	Negtive(-)
29002	Female	70-79	Negtive(-)
29003	Female	70-79	Negtive(-)
29004	Female	70-79	Negtive(-)
29005	Male	70-79	Negtive(-)
29006	Female	70-79	Negtive(-)
29007	Male	60-69	Negtive(-)
29008	Female	70-79	Negtive(-)
29009	Female	70-79	Positive(+)
29010	Male	70-79	Negtive(-)
29011	Male	70-79	Negtive(-)
29012	Female	70-79	Negtive(-)
29013	Male	70-79	Negtive(-)
29014	Female	70-79	Negtive(-)
29015	Female	60-69	Positive(+)
29016	Female	70-79	Positive(+)
29017	Male	60-69	Negtive(-)
29018	Female	70-79	Negtive(-)
29019	Female	80-89	Negtive(-)
29020	Female	70-79	Negtive(-)
29021	Female	80-89	Positive(+)
29022	Male	80-89	Negtive(-)
29023	Female	80-89	Negtive(-)
29024	Female	80-89	Positive(+)
29025	Male	70-79	Negtive(-)
29026	Male	60-69	Positive(+)
29027	Male	60-69	Positive(+)
29028	Male	70-79	Negtive(-)
29029	Male	70-79	Positive(+)
29030	Female	70-79	Positive(+)
29031	Female	70-79	Negtive(-)
29032	Male	70-79	Negtive(-)
29033	Female	70-79	Negtive(-)
29034	Female	70-79	Negtive(-)
29035	Male	70-79	Positive(+)
29036	Male	70-79	Negtive(-)
29037	Female	70-79	Negtive(-)
29038	Female	46-59	Negtive(-)
29039	Male	70-79	Negtive(-)
29040	Female	80-89	Positive(+)
29041	Male	70-79	Negtive(-)
29042	Male	>89	Negtive(-)
29043	Male	80-89	Negtive(-)
29044	Male	60-69	Negtive(-)
29045	Male	70-79	Negtive(-)
29046	Female	80-89	Negtive(-)
29047	Male	70-79	Negtive(-)
29048	Male	80-89	Negtive(-)
29049	Male	60-69	Negtive(-)
29050	Female	70-79	Negtive(-)
29051	Female	70-79	Positive(+)
29052	Male	60-69	Positive(+)
29053	Female	80-89	Negtive(-)
29054	Male	80-89	Positive(+)
29055	Male	80-89	Negtive(-)
29056	Female	60-69	Negtive(-)
29057	Female	80-89	Negtive(-)
29058	Male	80-89	Negtive(-)
29059	Female	80-89	Negtive(-)
29060	Female	80-89	Negtive(-)
29061	Male	70-79	Negtive(-)
29062	Female	70-79	Negtive(-)
29063	Male	80-89	Negtive(-)
29064	Male	70-79	Positive(+)
29065	Male	70-79	Negtive(-)
29066	Male	70-79	Negtive(-)
29067	Male	80-89	Negtive(-)
29068	Female	70-79	Negtive(-)
29069	Female	60-69	Negtive(-)
29070	Male	60-69	Negtive(-)
29071	Female	70-79	Negtive(-)
29072	Female	60-69	Negtive(-)
29073	Male	70-79	Negtive(-)
29074	Male	70-79	Negtive(-)
29075	Female	70-79	Negtive(-)
29076	Male	70-79	Positive(+)
29077	Male	70-79	Negtive(-)
29078	Male	70-79	Negtive(-)
29079	Female	70-79	Negtive(-)
29080	Female	80-89	Positive(+)
29081	Male	70-79	Negtive(-)
29082	Male	60-69	Negtive(-)
29083	Female	70-79	Negtive(-)
29084	Female	60-69	Negtive(-)
29085	Female	60-69	Negtive(-)
29086	Female	70-79	Negtive(-)
29087	Female	60-69	Negtive(-)
29088	Male	70-79	Negtive(-)
29089	Female	80-89	Positive(+)
29090	Male	60-69	Negtive(-)
29091	Female	80-89	Negtive(-)
29092	Female	70-79	Negtive(-)
29093	Male	70-79	Negtive(-)
29094	Male	80-89	Negtive(-)
29095	Male	70-79	Positive(+)
29096	Male	60-69	Negtive(-)
29097	Male	70-79	Negtive(-)
29098	Female	70-79	Negtive(-)
29099	Male	70-79	Negtive(-)
29100	Female	70-79	Negtive(-)
29101	Female	70-79	Negtive(-)
29102	Female	80-89	Negtive(-)
29103	Male	70-79	Positive(+)
29104	Female	60-69	Negtive(-)
29105	Male	80-89	Negtive(-)
29106	Female	70-79	Negtive(-)
29107	Female	70-79	Negtive(-)
29108	Male	70-79	Negtive(-)
29109	Male	60-69	Negtive(-)
29110	Male	60-69	Negtive(-)
29111	Male	70-79	Positive(+)
29112	Female	80-89	Negtive(-)
29113	Male	70-79	Negtive(-)
29114	Female	70-79	Negtive(-)
29115	Female	>89	Negtive(-)
29116	Male	70-79	Negtive(-)
29117	Male	70-79	Negtive(-)
29118	Male	80-89	Negtive(-)
29119	Male	>89	Negtive(-)
29120	Female	70-79	Negtive(-)
29121	Male	60-69	Positive(+)
29122	Female	80-89	Negtive(-)
29123	Female	60-69	Negtive(-)
29124	Female	70-79	Positive(+)
29125	Female	70-79	Negtive(-)
29126	Female	70-79	Positive(+)
29127	Male	60-69	Negtive(-)
29128	Female	60-69	Negtive(-)
29129	Female	70-79	Negtive(-)
29130	Male	60-69	Negtive(-)
29131	Male	70-79	Positive(+)
29132	Female	70-79	Negtive(-)
29133	Male	60-69	Negtive(-)
29134	Male	60-69	Negtive(-)
29135	Female	70-79	Negtive(-)
29136	Male	70-79	Negtive(-)
29137	Male	80-89	Negtive(-)
29138	Female	70-79	Negtive(-)
29139	Female	70-79	Positive(+)
29140	Female	80-89	Negtive(-)
29141	Male	46-59	Negtive(-)
29142	Male	70-79	Negtive(-)
29143	Female	70-79	Negtive(-)
29144	Male	60-69	Negtive(-)
29145	Male	60-69	Negtive(-)
29146	Male	70-79	Negtive(-)
29147	Female	60-69	Negtive(-)
29148	Male	70-79	Negtive(-)
29149	Female	70-79	Negtive(-)
29150	Male	70-79	Negtive(-)
29151	Male	70-79	Negtive(-)
29152	Female	70-79	Negtive(-)
29153	Female	70-79	Negtive(-)
29154	Female	70-79	Negtive(-)
29155	Male	70-79	Negtive(-)
29156	Male	60-69	Negtive(-)
29157	Female	70-79	Negtive(-)
29158	Male	70-79	Negtive(-)
29159	Female	70-79	Negtive(-)
29160	Male	80-89	Positive(+)
29161	Female	70-79	Positive(+)
29162	Male	70-79	Negtive(-)
29163	Male	80-89	Negtive(-)
29164	Male	70-79	Negtive(-)
29165	Female	70-79	Negtive(-)
29166	Male	>89	Negtive(-)
29167	Male	60-69	Negtive(-)
29168	Female	70-79	Negtive(-)
29169	Female	60-69	Negtive(-)
29170	Male	80-89	Negtive(-)
29171	Male	70-79	Negtive(-)
29172	Female	70-79	Negtive(-)
29173	Male	60-69	Negtive(-)
29174	Female	60-69	Negtive(-)
29175	Female	60-69	Negtive(-)
29176	Male	70-79	Negtive(-)
29177	Female	80-89	Negtive(-)
29178	Female	70-79	Positive(+)
29179	Female	80-89	Negtive(-)
29180	Female	80-89	Negtive(-)
29181	Female	70-79	Positive(+)
29182	Male	70-79	Positive(+)
29183	Female	80-89	Negtive(-)
29184	Male	>89	Positive(+)
29185	Female	60-69	Negtive(-)
29186	Female	70-79	Negtive(-)
29187	Male	70-79	Negtive(-)
29188	Male	80-89	Negtive(-)
29189	Female	70-79	Negtive(-)
29190	Female	70-79	Negtive(-)
29191	Male	80-89	Negtive(-)
29192	Female	60-69	Negtive(-)
29193	Male	60-69	Negtive(-)
29194	Male	70-79	Negtive(-)
29195	Female	80-89	Negtive(-)
29196	Male	70-79	Negtive(-)
29197	Female	70-79	Negtive(-)
29198	Female	70-79	Negtive(-)
29199	Female	80-89	Negtive(-)
29200	Female	60-69	Negtive(-)
29201	Male	70-79	Negtive(-)
29202	Male	60-69	Negtive(-)
29203	Male	60-69	Negtive(-)
29204	Female	80-89	Negtive(-)
29205	Female	80-89	Negtive(-)
29206	Male	70-79	Negtive(-)
29207	Female	60-69	Negtive(-)
29208	Female	80-89	Negtive(-)
29209	Female	60-69	Negtive(-)
29210	Male	>89	Negtive(-)
29211	Female	60-69	Negtive(-)
29212	Female	70-79	Negtive(-)
29213	Female	70-79	Negtive(-)
29214	Female	70-79	Positive(+)
29215	Female	60-69	Positive(+)
29216	Female	60-69	Negtive(-)
29217	Male	46-59	Negtive(-)
29218	Female	60-69	Negtive(-)
29219	Female	70-79	Positive(+)
29220	Male	60-69	Positive(+)
29221	Male	60-69	Negtive(-)
29222	Female	70-79	Negtive(-)
29223	Female	60-69	Negtive(-)
29224	Male	70-79	Negtive(-)
29225	Female	60-69	Negtive(-)
29226	Female	70-79	Negtive(-)
29227	Female	60-69	Negtive(-)
29228	Female	70-79	Negtive(-)
29229	Male	70-79	Negtive(-)
29230	Female	80-89	Negtive(-)
29231	Male	60-69	Negtive(-)
29232	Female	80-89	Positive(+)
29233	Female	60-69	Negtive(-)
29234	Male	70-79	Negtive(-)
29235	Male	70-79	Negtive(-)
29236	Female	80-89	Negtive(-)
29237	Male	80-89	Negtive(-)
29238	Female	70-79	Positive(+)
29239	Female	70-79	Negtive(-)
29240	Female	70-79	Negtive(-)
29241	Female	60-69	Negtive(-)
29242	Female	60-69	Negtive(-)
29243	Male	80-89	Negtive(-)
29244	Male	60-69	Negtive(-)
29245	Female	70-79	Negtive(-)
29246	Male	60-69	Negtive(-)
29247	Male	70-79	Negtive(-)
29248	Female	70-79	Negtive(-)
29249	Male	70-79	Negtive(-)
29250	Male	70-79	Negtive(-)
29251	Male	70-79	Negtive(-)
29252	Female	80-89	Negtive(-)
29253	Male	70-79	Negtive(-)
29254	Female	70-79	Negtive(-)
29255	Female	60-69	Negtive(-)
29256	Male	70-79	Negtive(-)
29257	Male	80-89	Negtive(-)
29258	Male	60-69	Negtive(-)
29259	Male	60-69	Negtive(-)
29260	Male	70-79	Negtive(-)
29261	Male	60-69	Negtive(-)
29262	Female	70-79	Negtive(-)
29263	Female	70-79	Negtive(-)
29264	Male	60-69	Negtive(-)
29265	Female	70-79	Positive(+)
29266	Male	60-69	Negtive(-)
29267	Male	80-89	Positive(+)
29268	Female	80-89	Negtive(-)
29269	Female	70-79	Negtive(-)
29270	Male	70-79	Negtive(-)
29271	Female	60-69	Negtive(-)
29272	Female	80-89	Negtive(-)
29273	Female	70-79	Negtive(-)
29274	Male	60-69	Negtive(-)
29275	Male	60-69	Negtive(-)
29276	Female	60-69	Negtive(-)
29277	Female	60-69	Negtive(-)
29278	Male	70-79	Negtive(-)
29279	Female	70-79	Negtive(-)
29280	Female	60-69	Negtive(-)
29281	Female	80-89	Negtive(-)
29282	Male	70-79	Negtive(-)
29283	Female	60-69	Negtive(-)
29284	Female	60-69	Negtive(-)
29285	Male	70-79	Negtive(-)
29286	Female	70-79	Positive(+)
29287	Female	70-79	Negtive(-)
29288	Male	60-69	Negtive(-)
29289	Male	60-69	Negtive(-)
29290	Male	70-79	Negtive(-)
29291	Male	70-79	Positive(+)
29292	Male	70-79	Negtive(-)
29293	Male	60-69	Negtive(-)
29294	Female	70-79	Negtive(-)
29295	Male	70-79	Negtive(-)
29296	Female	60-69	Negtive(-)
29297	Female	60-69	Negtive(-)
29298	Male	70-79	Negtive(-)
29299	Female	60-69	Negtive(-)
29300	Female	70-79	Positive(+)
29301	Female	60-69	Negtive(-)
29302	Female	80-89	Negtive(-)
29303	Female	>89	Positive(+)
29304	Female	>89	Negtive(-)
29305	Male	80-89	Negtive(-)
29306	Male	80-89	Negtive(-)
29307	Male	70-79	Negtive(-)
29308	Male	70-79	Negtive(-)
29309	Female	70-79	Positive(+)
29310	Female	70-79	Negtive(-)
29311	Male	70-79	Negtive(-)
29312	Female	60-69	Negtive(-)
29313	Male	70-79	Negtive(-)
29314	Female	70-79	Negtive(-)
29315	Female	80-89	Negtive(-)
29316	Female	70-79	Positive(+)
29317	Male	70-79	Negtive(-)
29318	Female	>89	Negtive(-)
29319	Male	70-79	Negtive(-)
29320	Female	80-89	Negtive(-)
29321	Female	60-69	Negtive(-)
29322	Male	60-69	Positive(+)
29323	Male	70-79	Negtive(-)
29324	Female	70-79	Negtive(-)
29325	Male	80-89	Negtive(-)
29326	Female	70-79	Negtive(-)
29327	Male	70-79	Negtive(-)
29328	Female	60-69	Negtive(-)
29329	Female	70-79	Negtive(-)
29330	Female	70-79	Negtive(-)
29331	Female	>89	Positive(+)
29332	Female	80-89	Negtive(-)
29333	Male	80-89	Negtive(-)
29334	Female	70-79	Negtive(-)
29335	Male	60-69	Negtive(-)
29336	Male	60-69	Negtive(-)
29337	Male	70-79	Negtive(-)
29338	Male	60-69	Negtive(-)
29339	Female	70-79	Negtive(-)
29340	Female	70-79	Negtive(-)
29341	Male	70-79	Negtive(-)
29342	Male	70-79	Negtive(-)
29343	Male	60-69	Negtive(-)
29344	Male	70-79	Negtive(-)
29345	Female	80-89	Negtive(-)
29346	Male	70-79	Negtive(-)
29347	Male	70-79	Negtive(-)
29348	Female	70-79	Negtive(-)
29349	Female	60-69	Negtive(-)
29350	Female	60-69	Negtive(-)
29351	Male	70-79	Negtive(-)
29352	Male	60-69	Negtive(-)
29353	Female	70-79	Negtive(-)
29354	Female	70-79	Negtive(-)
29355	Female	70-79	Negtive(-)
29356	Female	60-69	Negtive(-)
29357	Male	70-79	Negtive(-)
29358	Female	80-89	Positive(+)
29359	Female	70-79	Negtive(-)
29360	Female	70-79	Negtive(-)
29361	Female	80-89	Positive(+)
29362	Female	>89	Negtive(-)
29363	Female	80-89	Negtive(-)
29364	Male	70-79	Negtive(-)
29365	Male	60-69	Negtive(-)
29366	Female	80-89	Negtive(-)
29367	Male	60-69	Negtive(-)
29368	Female	80-89	Negtive(-)
29369	Female	70-79	Negtive(-)
29370	Male	70-79	Positive(+)
29371	Female	70-79	Negtive(-)
29372	Female	>89	Negtive(-)
29373	Male	80-89	Negtive(-)
29374	Female	60-69	Negtive(-)
29375	Female	80-89	Negtive(-)
29376	Female	60-69	Negtive(-)
29377	Male	70-79	Negtive(-)
29378	Female	80-89	Negtive(-)
29379	Male	70-79	Negtive(-)
29380	Female	60-69	Negtive(-)
29381	Female	>89	Positive(+)
29382	Female	70-79	Negtive(-)
29383	Female	70-79	Negtive(-)
29384	Male	80-89	Negtive(-)
29385	Male	70-79	Negtive(-)
29386	Female	80-89	Negtive(-)
29387	Male	80-89	Negtive(-)
29388	Female	70-79	Negtive(-)
29389	Male	70-79	Negtive(-)
29390	Male	60-69	Negtive(-)
29391	Female	70-79	Negtive(-)
29392	Female	70-79	Negtive(-)
29393	Female	80-89	Negtive(-)
29394	Male	70-79	Negtive(-)
29395	Male	70-79	Negtive(-)
29396	Male	70-79	Negtive(-)
29397	Female	80-89	Negtive(-)
29398	Male	70-79	Negtive(-)
29399	Female	70-79	Negtive(-)
29400	Female	70-79	Positive(+)
29401	Male	60-69	Negtive(-)
29402	Female	70-79	Negtive(-)
29403	Female	80-89	Negtive(-)
29404	Male	70-79	Negtive(-)
29405	Male	70-79	Positive(+)
29406	Male	60-69	Positive(+)
29407	Female	80-89	Positive(+)
29408	Male	70-79	Negtive(-)
29409	Female	80-89	Negtive(-)
29410	Female	>89	Negtive(-)
29411	Female	70-79	Negtive(-)
29412	Female	70-79	Negtive(-)
29413	Female	70-79	Negtive(-)
29414	Female	60-69	Negtive(-)
29415	Female	70-79	Negtive(-)
29416	Female	60-69	Negtive(-)
29417	Male	60-69	Negtive(-)
29418	Male	70-79	Negtive(-)
29419	Female	70-79	Negtive(-)
29420	Male	70-79	Negtive(-)
29421	Male	70-79	Negtive(-)
29422	Female	70-79	Negtive(-)
29423	Male	70-79	Negtive(-)
29424	Female	80-89	Negtive(-)
29425	Male	70-79	Negtive(-)
29426	Female	70-79	Negtive(-)
29427	Female	70-79	Negtive(-)
29428	Female	60-69	Positive(+)
29429	Female	>89	Negtive(-)
29430	Female	60-69	Negtive(-)
29431	Female	70-79	Negtive(-)
29432	Female	60-69	Negtive(-)
29433	Male	70-79	Negtive(-)
29434	Female	80-89	Negtive(-)
29435	Male	80-89	Negtive(-)
29436	Female	80-89	Negtive(-)
29437	Female	60-69	Negtive(-)
29438	Female	70-79	Negtive(-)
29439	Female	60-69	Negtive(-)
29440	Female	80-89	Negtive(-)
29441	Female	70-79	Negtive(-)
29442	Male	70-79	Positive(+)
29443	Female	70-79	Negtive(-)
29444	Female	80-89	Negtive(-)
29445	Female	70-79	Negtive(-)
29446	Female	80-89	Negtive(-)
29447	Male	70-79	Positive(+)
29448	Male	70-79	Negtive(-)
29449	Female	70-79	Negtive(-)
29450	Male	70-79	Negtive(-)
29451	Female	60-69	Negtive(-)
29452	Female	46-59	Positive(+)
29453	Female	60-69	Negtive(-)
29454	Female	70-79	Negtive(-)
29455	Male	60-69	Positive(+)
29456	Male	60-69	Negtive(-)
29457	Male	70-79	Negtive(-)
29458	Male	80-89	Negtive(-)
29459	Female	70-79	Negtive(-)
29460	Female	70-79	Negtive(-)
29461	Male	80-89	Negtive(-)
29462	Female	70-79	Negtive(-)
29463	Female	70-79	Negtive(-)
29464	Female	70-79	Negtive(-)
29465	Male	70-79	Negtive(-)
29466	Female	70-79	Negtive(-)
29467	Male	70-79	Negtive(-)
29468	Female	70-79	Negtive(-)
29469	Female	80-89	Negtive(-)
29470	Male	80-89	Positive(+)
29471	Female	60-69	Positive(+)
29472	Female	70-79	Negtive(-)
29473	Male	70-79	Negtive(-)
29474	Male	70-79	Negtive(-)
29475	Female	70-79	Positive(+)
29476	Male	70-79	Negtive(-)
29477	Female	60-69	Negtive(-)
29478	Female	80-89	Negtive(-)
29479	Male	70-79	Negtive(-)
29480	Male	70-79	Negtive(-)
29481	Female	60-69	Positive(+)
29482	Male	70-79	Negtive(-)
29483	Female	70-79	Positive(+)
29484	Male	70-79	Negtive(-)
29485	Female	70-79	Negtive(-)
29486	Female	70-79	Positive(+)
29487	Male	60-69	Negtive(-)
29488	Female	60-69	Positive(+)
29489	Male	70-79	Negtive(-)
29490	Male	70-79	Negtive(-)
29491	Male	60-69	Negtive(-)
29492	Female	70-79	Negtive(-)
29493	Male	80-89	Negtive(-)
29494	Female	60-69	Positive(+)
29495	Female	70-79	Negtive(-)
29496	Female	70-79	Negtive(-)
29497	Female	70-79	Negtive(-)
29498	Female	80-89	Negtive(-)
29499	Female	60-69	Negtive(-)
29500	Male	70-79	Negtive(-)
29501	Male	70-79	Negtive(-)
29502	Male	70-79	Negtive(-)
29503	Female	70-79	Negtive(-)
29504	Male	70-79	Negtive(-)
29505	Male	70-79	Negtive(-)
29506	Male	70-79	Negtive(-)
29507	Female	70-79	Negtive(-)
29508	Male	70-79	Negtive(-)
29509	Female	70-79	Negtive(-)
29510	Male	60-69	Negtive(-)
29511	Female	70-79	Negtive(-)
29512	Female	70-79	Negtive(-)
29513	Male	60-69	Negtive(-)
29514	Male	70-79	Negtive(-)
29515	Female	60-69	Negtive(-)
29516	Male	80-89	Negtive(-)
29517	Male	70-79	Negtive(-)
29518	Female	70-79	Negtive(-)
29519	Male	70-79	Positive(+)
29520	Female	70-79	Positive(+)
29521	Female	60-69	Negtive(-)
29522	Female	60-69	Negtive(-)
29523	Male	70-79	Negtive(-)
29524	Male	70-79	Negtive(-)
29525	Male	70-79	Negtive(-)
29526	Female	70-79	Negtive(-)
29527	Female	60-69	Negtive(-)
29528	Male	70-79	Negtive(-)
29529	Female	>89	Negtive(-)
29530	Female	70-79	Negtive(-)
29531	Female	80-89	Positive(+)
29532	Female	70-79	Negtive(-)
29533	Female	80-89	Positive(+)
29534	Female	>89	Negtive(-)
29535	Female	60-69	Negtive(-)
29536	Female	60-69	Positive(+)
29537	Female	80-89	Negtive(-)
29538	Female	>89	Negtive(-)
29539	Male	>89	Negtive(-)
29540	Female	80-89	Negtive(-)
29541	Male	>89	Positive(+)
29542	Female	80-89	Positive(+)
29543	Female	70-79	Negtive(-)
29544	Female	80-89	Negtive(-)
29545	Female	80-89	Positive(+)
29546	Male	80-89	Negtive(-)
29547	Female	80-89	Negtive(-)
29548	Female	70-79	Negtive(-)
29549	Male	60-69	Positive(+)
29550	Male	80-89	Negtive(-)
29551	Male	80-89	Negtive(-)
29552	Male	70-79	Negtive(-)
29553	Male	60-69	Negtive(-)
29554	Male	70-79	Negtive(-)
29555	Female	70-79	Positive(+)
29556	Female	80-89	Positive(+)
29557	Male	80-89	Negtive(-)
29558	Female	70-79	Positive(+)
29559	Female	80-89	Positive(+)
29560	Female	80-89	Negtive(-)
29561	Female	60-69	Positive(+)
29562	Female	70-79	Negtive(-)
29563	Female	80-89	Negtive(-)
29564	Female	>89	Positive(+)
29565	Male	60-69	Positive(+)
29566	Female	60-69	Negtive(-)
29567	Female	70-79	Negtive(-)
29568	Male	70-79	Negtive(-)
29569	Female	80-89	Positive(+)
29570	Male	80-89	Negtive(-)
29571	Male	80-89	Negtive(-)
29572	Female	80-89	Negtive(-)
29573	Female	80-89	Negtive(-)
29574	Female	80-89	Negtive(-)
29575	Female	80-89	Negtive(-)
29576	Female	70-79	Negtive(-)
29577	Female	70-79	Negtive(-)
29578	Male	70-79	Negtive(-)
29579	Male	>89	Positive(+)
29580	Male	70-79	Negtive(-)
29581	Female	70-79	Negtive(-)
29582	Female	60-69	Negtive(-)
29583	Female	70-79	Negtive(-)
29584	Female	70-79	Positive(+)
29585	Male	60-69	Negtive(-)
29586	Female	70-79	Negtive(-)
29587	Male	60-69	Negtive(-)
29588	Male	60-69	Negtive(-)
29589	Female	60-69	Negtive(-)
29590	Female	70-79	Negtive(-)
29591	Female	70-79	Negtive(-)
29592	Female	70-79	Positive(+)
29593	Female	70-79	Negtive(-)
29594	Female	70-79	Negtive(-)
29595	Female	60-69	Negtive(-)
29596	Female	60-69	Negtive(-)
29597	Male	80-89	Negtive(-)
29598	Female	60-69	Negtive(-)
29599	Female	46-59	Negtive(-)
29600	Female	70-79	Negtive(-)
29601	Male	70-79	Negtive(-)
29602	Female	80-89	Negtive(-)
29603	Female	80-89	Negtive(-)
29604	Male	80-89	Positive(+)
29605	Male	80-89	Positive(+)
29606	Male	70-79	Negtive(-)
29607	Male	60-69	Negtive(-)
29608	Male	60-69	Positive(+)
29609	Male	60-69	Positive(+)
29610	Male	80-89	Negtive(-)
29611	Male	70-79	Negtive(-)
29612	Male	46-59	Negtive(-)
29613	Male	60-69	Negtive(-)
29614	Female	60-69	Negtive(-)
29615	Female	70-79	Positive(+)
29616	Female	70-79	Negtive(-)
29617	Female	70-79	Negtive(-)
29618	Female	60-69	Positive(+)
29619	Female	60-69	Negtive(-)
29620	Male	70-79	Negtive(-)
29621	Male	80-89	Negtive(-)
29622	Female	60-69	Negtive(-)
29623	Male	70-79	Negtive(-)
29624	Female	60-69	Negtive(-)
29625	Male	70-79	Negtive(-)
29626	Female	70-79	Positive(+)
29627	Female	70-79	Positive(+)
29628	Male	60-69	Negtive(-)
29629	Female	70-79	Negtive(-)
29630	Male	60-69	Negtive(-)
29631	Female	70-79	Negtive(-)
29632	Male	70-79	Negtive(-)
29633	Male	70-79	Negtive(-)
29634	Female	60-69	Negtive(-)
29635	Male	60-69	Negtive(-)
29636	Female	70-79	Negtive(-)
29637	Female	70-79	Negtive(-)
29638	Male	46-59	Negtive(-)
29639	Female	60-69	Negtive(-)
29640	Female	70-79	Negtive(-)
29641	Female	>89	Negtive(-)
29642	Male	46-59	Negtive(-)
29643	Male	70-79	Negtive(-)
29644	Male	60-69	Negtive(-)
29645	Female	70-79	Negtive(-)
29646	Female	70-79	Negtive(-)
29647	Female	80-89	Negtive(-)
29648	Female	80-89	Negtive(-)
29649	Female	70-79	Negtive(-)
29650	Female	70-79	Negtive(-)
29651	Male	80-89	Negtive(-)
29652	Female	70-79	Negtive(-)
29653	Female	60-69	Positive(+)
29654	Male	70-79	Negtive(-)
29655	Male	80-89	Negtive(-)
29656	Female	60-69	Negtive(-)
29657	Female	80-89	Positive(+)
29658	Female	80-89	Positive(+)
29659	Female	70-79	Negtive(-)
29660	Female	80-89	Negtive(-)
29661	Male	70-79	Negtive(-)
29662	Male	80-89	Negtive(-)
29663	Female	70-79	Negtive(-)
29664	Male	80-89	Negtive(-)
29665	Female	70-79	Negtive(-)
29666	Male	70-79	Negtive(-)
29667	Male	60-69	Negtive(-)
29668	Male	80-89	Positive(+)
29669	Female	60-69	Negtive(-)
29670	Female	80-89	Negtive(-)
29671	Male	60-69	Negtive(-)
29672	Male	70-79	Negtive(-)
29673	Male	60-69	Negtive(-)
29674	Male	60-69	Positive(+)
29675	Male	70-79	Negtive(-)
29676	Male	80-89	Negtive(-)
29677	Female	80-89	Negtive(-)
29678	Female	70-79	Negtive(-)
29679	Female	>89	Negtive(-)
29680	Female	70-79	Negtive(-)
29681	Female	60-69	Negtive(-)
29682	Male	70-79	Negtive(-)
29683	Female	60-69	Negtive(-)
29684	Female	70-79	Negtive(-)
29685	Female	80-89	Negtive(-)
29686	Female	70-79	Negtive(-)
29687	Female	60-69	Negtive(-)
29688	Female	60-69	Negtive(-)
29689	Female	60-69	Negtive(-)
29690	Female	70-79	Negtive(-)
29691	Female	60-69	Negtive(-)
29692	Female	70-79	Negtive(-)
29693	Female	80-89	Positive(+)
29694	Female	70-79	Negtive(-)
29695	Female	60-69	Negtive(-)
29696	Male	70-79	Negtive(-)
29697	Female	80-89	Negtive(-)
29698	Male	70-79	Negtive(-)
29699	Male	60-69	Negtive(-)
29700	Female	80-89	Negtive(-)
29701	Male	70-79	Negtive(-)
29702	Female	80-89	Negtive(-)
29703	Male	60-69	Negtive(-)
29704	Female	60-69	Positive(+)
29705	Male	70-79	Negtive(-)
29706	Female	80-89	Negtive(-)
29707	Male	60-69	Negtive(-)
29708	Male	70-79	Negtive(-)
29709	Male	80-89	Negtive(-)
29710	Male	70-79	Negtive(-)
29711	Male	46-59	Positive(+)
29712	Female	60-69	Negtive(-)
29713	Male	70-79	Negtive(-)
29714	Female	80-89	Negtive(-)
29715	Female	80-89	Negtive(-)
29716	Male	70-79	Negtive(-)
29717	Male	80-89	Negtive(-)
29718	Female	80-89	Negtive(-)
29719	Female	80-89	Negtive(-)
29720	Female	60-69	Negtive(-)
29721	Female	70-79	Negtive(-)
29722	Male	60-69	Negtive(-)
29723	Male	60-69	Negtive(-)
29724	Female	70-79	Negtive(-)
29725	Male	80-89	Negtive(-)
29726	Female	70-79	Negtive(-)
29727	Female	60-69	Negtive(-)
29728	Female	60-69	Negtive(-)
29729	Female	70-79	Negtive(-)
29730	Male	70-79	Negtive(-)
29731	Female	70-79	Negtive(-)
29732	Female	60-69	Negtive(-)
29733	Female	60-69	Negtive(-)
29734	Female	60-69	Positive(+)
29735	Female	>89	Negtive(-)
29736	Male	70-79	Negtive(-)
29737	Female	70-79	Positive(+)
29738	Female	70-79	Negtive(-)
29739	Female	70-79	Negtive(-)
29740	Male	80-89	Negtive(-)
29741	Female	>89	Negtive(-)
29742	Female	80-89	Negtive(-)
29743	Female	70-79	Negtive(-)
29744	Female	60-69	Negtive(-)
29745	Male	70-79	Negtive(-)
29746	Female	80-89	Negtive(-)
29747	Female	70-79	Negtive(-)
29748	Male	70-79	Negtive(-)
29749	Male	70-79	Negtive(-)
29750	Female	70-79	Negtive(-)
29751	Female	80-89	Negtive(-)
29752	Male	60-69	Negtive(-)
29753	Male	80-89	Negtive(-)
29754	Female	70-79	Negtive(-)
29755	Female	60-69	Negtive(-)
29756	Female	70-79	Negtive(-)
29757	Male	60-69	Negtive(-)
29758	Female	70-79	Negtive(-)
29759	Female	80-89	Negtive(-)
29760	Female	70-79	Positive(+)
29761	Male	70-79	Negtive(-)
29762	Male	80-89	Negtive(-)
29763	Male	46-59	Negtive(-)
29764	Female	80-89	Negtive(-)
29765	Male	60-69	Positive(+)
29766	Female	70-79	Positive(+)
29767	Female	80-89	Negtive(-)
29768	Male	80-89	Negtive(-)
29769	Female	70-79	Negtive(-)
29770	Male	60-69	Negtive(-)
29771	Female	60-69	Negtive(-)
29772	Female	70-79	Negtive(-)
29773	Female	60-69	Negtive(-)
29774	Male	60-69	Negtive(-)
29775	Female	70-79	Negtive(-)
29776	Female	70-79	Negtive(-)
29777	Female	60-69	Negtive(-)
29778	Female	70-79	Negtive(-)
29779	Male	70-79	Negtive(-)
29780	Male	70-79	Negtive(-)
29781	Female	80-89	Negtive(-)
29782	Female	70-79	Negtive(-)
29783	Male	60-69	Negtive(-)
29784	Female	60-69	Negtive(-)
29785	Male	70-79	Negtive(-)
29786	Male	80-89	Negtive(-)
29787	Male	70-79	Negtive(-)
29788	Female	70-79	Negtive(-)
29789	Male	70-79	Negtive(-)
29790	Male	70-79	Negtive(-)
29791	Female	70-79	Negtive(-)
29792	Male	60-69	Negtive(-)
29793	Male	70-79	Negtive(-)
29794	Male	60-69	Negtive(-)
29795	Female	70-79	Negtive(-)
29796	Female	70-79	Negtive(-)
29797	Female	60-69	Negtive(-)
29798	Male	60-69	Negtive(-)
29799	Male	70-79	Negtive(-)
29800	Female	70-79	Negtive(-)
29801	Female	80-89	Negtive(-)
29802	Female	80-89	Negtive(-)
29803	Female	70-79	Negtive(-)
29804	Female	70-79	Negtive(-)
29805	Female	70-79	Negtive(-)
29806	Male	70-79	Positive(+)
29807	Female	60-69	Negtive(-)
29808	Female	70-79	Negtive(-)
29809	Male	70-79	Negtive(-)
29810	Male	70-79	Negtive(-)
29811	Male	70-79	Negtive(-)
29812	Female	70-79	Negtive(-)
29813	Male	70-79	Negtive(-)
29814	Female	70-79	Negtive(-)
29815	Male	70-79	Negtive(-)
29816	Female	60-69	Negtive(-)
29817	Female	70-79	Negtive(-)
29818	Female	70-79	Negtive(-)
29819	Female	70-79	Negtive(-)
29820	Female	70-79	Negtive(-)
29821	Female	60-69	Negtive(-)
29822	Female	60-69	Negtive(-)
29823	Female	70-79	Negtive(-)
29824	Female	70-79	Negtive(-)
29825	Male	80-89	Negtive(-)
29826	Female	70-79	Negtive(-)
29827	Female	60-69	Negtive(-)
29828	Female	70-79	Negtive(-)
29829	Female	70-79	Negtive(-)
29830	Female	80-89	Negtive(-)
29831	Female	70-79	Positive(+)
29832	Male	70-79	Negtive(-)
29833	Female	70-79	Negtive(-)
29834	Female	80-89	Positive(+)
29835	Male	>89	Negtive(-)
29836	Male	70-79	Negtive(-)
29837	Female	70-79	Positive(+)
29838	Female	80-89	Negtive(-)
29839	Male	70-79	Negtive(-)
29840	Female	70-79	Negtive(-)
29841	Female	80-89	Positive(+)
29842	Male	70-79	Negtive(-)
29843	Male	70-79	Negtive(-)
29844	Female	80-89	Negtive(-)
29845	Male	70-79	Negtive(-)
29846	Female	80-89	Negtive(-)
29847	Male	70-79	Negtive(-)
29848	Male	70-79	Negtive(-)
29849	Female	70-79	Negtive(-)
29850	Female	80-89	Negtive(-)
29851	Female	80-89	Negtive(-)
29852	Female	>89	Negtive(-)
29853	Female	70-79	Negtive(-)
29854	Male	>89	Negtive(-)
29855	Female	80-89	Negtive(-)
29856	Female	70-79	Negtive(-)
29857	Female	70-79	Negtive(-)
29858	Female	70-79	Negtive(-)
29859	Female	70-79	Negtive(-)
29860	Female	80-89	Positive(+)
29861	Female	70-79	Positive(+)
29862	Female	70-79	Negtive(-)
29863	Female	70-79	Negtive(-)
29864	Male	70-79	Negtive(-)
29865	Female	70-79	Positive(+)
29866	Female	70-79	Negtive(-)
29867	Female	80-89	Negtive(-)
29868	Male	70-79	Negtive(-)
29869	Male	60-69	Negtive(-)
29870	Female	60-69	Negtive(-)
29871	Female	70-79	Negtive(-)
29872	Female	70-79	Negtive(-)
29873	Female	60-69	Negtive(-)
29874	Female	70-79	Positive(+)
29875	Male	70-79	Negtive(-)
29876	Female	80-89	Negtive(-)
29877	Female	60-69	Negtive(-)
29878	Male	>89	Positive(+)
29879	Female	80-89	Negtive(-)
29880	Female	80-89	Negtive(-)
29881	Female	80-89	Negtive(-)
29882	Female	70-79	Negtive(-)
29883	Female	60-69	Negtive(-)
29884	Female	60-69	Negtive(-)
29885	Female	70-79	Negtive(-)
29886	Female	70-79	Negtive(-)
29887	Male	60-69	Negtive(-)
29888	Female	70-79	Negtive(-)
29889	Male	60-69	Positive(+)
29890	Male	80-89	Negtive(-)
29891	Male	60-69	Negtive(-)
29892	Female	70-79	Negtive(-)
29893	Male	70-79	Negtive(-)
29894	Male	70-79	Negtive(-)
29895	Female	70-79	Negtive(-)
29896	Male	70-79	Negtive(-)
29897	Female	70-79	Positive(+)
29898	Female	70-79	Negtive(-)
29899	Female	60-69	Negtive(-)
29900	Male	60-69	Negtive(-)
29901	Male	46-59	Negtive(-)
29902	Male	80-89	Negtive(-)
29903	Female	70-79	Negtive(-)
29904	Male	70-79	Negtive(-)
29905	Male	70-79	Negtive(-)
29906	Male	60-69	Negtive(-)
29907	Male	70-79	Negtive(-)
29908	Female	70-79	Negtive(-)
29909	Female	60-69	Negtive(-)
29910	Male	60-69	Negtive(-)
29911	Female	70-79	Negtive(-)
29912	Female	80-89	Negtive(-)
29913	Female	70-79	Negtive(-)
29914	Male	70-79	Negtive(-)
29915	Male	70-79	Negtive(-)
29916	Female	70-79	Negtive(-)
29917	Male	70-79	Negtive(-)
29918	Male	70-79	Negtive(-)
29919	Female	80-89	Negtive(-)
29920	Female	60-69	Negtive(-)
29921	Female	80-89	Negtive(-)
29922	Male	60-69	Negtive(-)
29923	Female	>89	Negtive(-)
29924	Male	70-79	Negtive(-)
29925	Female	70-79	Negtive(-)
29926	Female	80-89	Positive(+)
29927	Male	60-69	Negtive(-)
29928	Female	80-89	Negtive(-)
29929	Female	80-89	Negtive(-)
29930	Female	80-89	Negtive(-)
29931	Female	60-69	Negtive(-)
29932	Female	70-79	Positive(+)
29933	Male	70-79	Negtive(-)
29934	Female	70-79	Negtive(-)
29935	Female	70-79	Negtive(-)
29936	Male	60-69	Negtive(-)
29937	Female	80-89	Negtive(-)
29938	Female	70-79	Negtive(-)
29939	Female	>89	Negtive(-)
29940	Male	70-79	Negtive(-)
29941	Female	80-89	Negtive(-)
29942	Female	70-79	Positive(+)
29943	Male	70-79	Negtive(-)
29944	Female	80-89	Negtive(-)
29945	Female	46-59	Negtive(-)
29946	Female	60-69	Positive(+)
29947	Female	70-79	Negtive(-)
29948	Male	70-79	Negtive(-)
29949	Female	70-79	Negtive(-)
29950	Female	60-69	Negtive(-)
29951	Female	70-79	Negtive(-)
29952	Female	70-79	Negtive(-)
29953	Female	70-79	Negtive(-)
29954	Female	70-79	Negtive(-)
29955	Female	70-79	Negtive(-)
29956	Female	70-79	Positive(+)
29957	Male	70-79	Negtive(-)
29958	Male	70-79	Negtive(-)
29959	Female	70-79	Negtive(-)
29960	Female	70-79	Negtive(-)
29961	Female	70-79	Negtive(-)
29962	Female	70-79	Negtive(-)
29963	Male	70-79	Negtive(-)
29964	Male	70-79	Negtive(-)
29965	Female	80-89	Positive(+)
29966	Female	70-79	Negtive(-)
29967	Male	70-79	Positive(+)
29968	Female	80-89	Negtive(-)
29969	Female	70-79	Negtive(-)
29970	Male	80-89	Negtive(-)
29971	Female	70-79	Negtive(-)
29972	Female	70-79	Negtive(-)
29973	Female	70-79	Negtive(-)
29974	Female	80-89	Negtive(-)
29975	Female	>89	Positive(+)
29976	Female	70-79	Negtive(-)
29977	Male	60-69	Negtive(-)
29978	Female	>89	Positive(+)
29979	Male	60-69	Negtive(-)
29980	Female	80-89	Negtive(-)
29981	Male	80-89	Negtive(-)
29982	Male	80-89	Negtive(-)
29983	Female	80-89	Negtive(-)
29984	Male	>89	Negtive(-)
29985	Male	80-89	Positive(+)
29986	Female	70-79	Negtive(-)
29987	Male	70-79	Negtive(-)
29988	Female	60-69	Negtive(-)
29989	Male	80-89	Positive(+)
29990	Female	>89	Negtive(-)
29991	Male	70-79	Negtive(-)
29992	Male	70-79	Negtive(-)
29993	Female	60-69	Negtive(-)
29994	Male	70-79	Negtive(-)
29995	Female	70-79	Negtive(-)
29996	Female	60-69	Negtive(-)
29997	Female	80-89	Negtive(-)
29998	Male	80-89	Negtive(-)
29999	Male	60-69	Negtive(-)
30000	Male	60-69	Negtive(-)
30001	Male	70-79	Negtive(-)
30002	Female	70-79	Negtive(-)
30003	Female	>89	Negtive(-)
30004	Female	70-79	Negtive(-)
30005	Female	60-69	Positive(+)
30006	Male	70-79	Negtive(-)
30007	Male	60-69	Negtive(-)
30008	Male	70-79	Negtive(-)
30009	Female	70-79	Negtive(-)
30010	Female	80-89	Positive(+)
30011	Male	70-79	Negtive(-)
30012	Female	70-79	Negtive(-)
30013	Female	70-79	Negtive(-)
30014	Male	60-69	Negtive(-)
30015	Male	70-79	Negtive(-)
30016	Male	70-79	Negtive(-)
30017	Male	80-89	Negtive(-)
30018	Female	>89	Negtive(-)
30019	Female	80-89	Negtive(-)
30020	Female	70-79	Negtive(-)
30021	Female	70-79	Negtive(-)
30022	Male	80-89	Negtive(-)
30023	Female	70-79	Negtive(-)
30024	Female	70-79	Negtive(-)
30025	Male	70-79	Negtive(-)
30026	Male	70-79	Negtive(-)
30027	Male	60-69	Positive(+)
30028	Female	80-89	Negtive(-)
30029	Male	70-79	Negtive(-)
30030	Male	80-89	Negtive(-)
30031	Male	80-89	Negtive(-)
30032	Female	70-79	Negtive(-)
30033	Male	46-59	Negtive(-)
30034	Male	70-79	Negtive(-)
30035	Male	70-79	Negtive(-)
30036	Female	60-69	Negtive(-)
30037	Female	70-79	Negtive(-)
30038	Female	70-79	Negtive(-)
30039	Female	70-79	Negtive(-)
30040	Male	80-89	Negtive(-)
30041	Male	70-79	Negtive(-)
30042	Female	70-79	Positive(+)
30043	Female	60-69	Negtive(-)
30044	Female	70-79	Negtive(-)
30045	Male	60-69	Negtive(-)
30046	Female	70-79	Negtive(-)
30047	Male	70-79	Negtive(-)
30048	Female	70-79	Negtive(-)
30049	Female	60-69	Negtive(-)
30050	Female	70-79	Negtive(-)
30051	Male	70-79	Negtive(-)
30052	Male	70-79	Negtive(-)
30053	Female	70-79	Negtive(-)
30054	Female	70-79	Negtive(-)
30055	Female	60-69	Negtive(-)
30056	Female	70-79	Negtive(-)
30057	Male	46-59	Negtive(-)
30058	Male	60-69	Negtive(-)
30059	Male	46-59	Negtive(-)
30060	Male	70-79	Negtive(-)
30061	Male	70-79	Negtive(-)
30062	Female	46-59	Negtive(-)
30063	Female	70-79	Negtive(-)
30064	Male	70-79	Negtive(-)
30065	Female	70-79	Negtive(-)
30066	Female	70-79	Negtive(-)
30067	Female	70-79	Negtive(-)
30068	Female	80-89	Negtive(-)
30069	Female	<46	Negtive(-)
30070	Male	80-89	Negtive(-)
30071	Female	60-69	Negtive(-)
30072	Male	<46	Negtive(-)
30073	Female	60-69	Negtive(-)
30074	Female	60-69	Negtive(-)
30075	Female	60-69	Negtive(-)
30076	Female	60-69	Negtive(-)
30077	Female	80-89	Negtive(-)
30078	Male	60-69	Negtive(-)
30079	Female	70-79	Negtive(-)
30080	Male	70-79	Negtive(-)
30081	Female	70-79	Negtive(-)
30082	Female	70-79	Negtive(-)
30083	Female	70-79	Negtive(-)
30084	Male	60-69	Negtive(-)
30085	Male	70-79	Negtive(-)
30086	Male	70-79	Negtive(-)
30087	Female	70-79	Negtive(-)
30088	Female	60-69	Negtive(-)
30089	Female	60-69	Negtive(-)
30090	Female	60-69	Negtive(-)
30091	Female	46-59	Negtive(-)
30092	Male	60-69	Negtive(-)
30093	Female	60-69	Negtive(-)
30094	Female	60-69	Negtive(-)
30095	Male	70-79	Negtive(-)
30096	Male	70-79	Positive(+)
30097	Female	70-79	Positive(+)
30098	Male	60-69	Negtive(-)
30099	Male	70-79	Negtive(-)
30100	Male	60-69	Negtive(-)
30101	Male	60-69	Negtive(-)
30102	Female	70-79	Negtive(-)
30103	Female	70-79	Negtive(-)
30104	Female	70-79	Negtive(-)
30105	Male	80-89	Negtive(-)
30106	Female	70-79	Negtive(-)
30107	Male	60-69	Negtive(-)
30108	Female	60-69	Negtive(-)
30109	Male	60-69	Negtive(-)
30110	Male	70-79	Negtive(-)
30111	Male	60-69	Negtive(-)
30112	Female	70-79	Negtive(-)
30113	Male	60-69	Negtive(-)
30114	Male	80-89	Negtive(-)
30115	Female	60-69	Negtive(-)
30116	Male	70-79	Negtive(-)
30117	Female	60-69	Negtive(-)
30118	Female	60-69	Negtive(-)
30119	Female	60-69	Negtive(-)
30120	Male	70-79	Negtive(-)
30121	Female	70-79	Negtive(-)
30122	Female	70-79	Negtive(-)
30123	Female	80-89	Negtive(-)
30124	Female	70-79	Negtive(-)
30125	Female	80-89	Negtive(-)
30126	Female	70-79	Negtive(-)
30127	Female	60-69	Negtive(-)
30128	Male	80-89	Negtive(-)
30129	Female	60-69	Positive(+)
30130	Male	70-79	Positive(+)
30131	Male	70-79	Negtive(-)
30132	Female	70-79	Negtive(-)
30133	Male	60-69	Negtive(-)
30134	Female	70-79	Positive(+)
30135	Female	70-79	Negtive(-)
30136	Female	70-79	Negtive(-)
30137	Male	70-79	Negtive(-)
30138	Female	70-79	Positive(+)
30139	Male	70-79	Negtive(-)
30140	Female	60-69	Negtive(-)
30141	Female	70-79	Negtive(-)
30142	Female	60-69	Negtive(-)
30143	Female	70-79	Negtive(-)
30144	Female	70-79	Negtive(-)
30145	Male	80-89	Negtive(-)
30146	Female	80-89	Negtive(-)
30147	Male	70-79	Negtive(-)
30148	Female	80-89	Negtive(-)
30149	Female	70-79	Negtive(-)
30150	Female	70-79	Negtive(-)
30151	Male	46-59	Negtive(-)
30152	Male	70-79	Negtive(-)
30153	Male	80-89	Negtive(-)
30154	Male	80-89	Negtive(-)
30155	Female	60-69	Negtive(-)
30156	Male	80-89	Negtive(-)
30157	Male	60-69	Negtive(-)
30158	Male	70-79	Negtive(-)
30159	Female	70-79	Negtive(-)
30160	Male	60-69	Negtive(-)
30161	Female	80-89	Negtive(-)
30162	Female	60-69	Negtive(-)
30163	Male	70-79	Negtive(-)
30164	Female	70-79	Negtive(-)
30165	Male	70-79	Negtive(-)
30166	Female	70-79	Negtive(-)
30167	Female	60-69	Negtive(-)
30168	Female	60-69	Negtive(-)
30169	Female	70-79	Negtive(-)
30170	Male	70-79	Negtive(-)
30171	Male	70-79	Negtive(-)
30172	Male	80-89	Negtive(-)
30173	Female	80-89	Negtive(-)
30174	Male	70-79	Negtive(-)
30175	Female	70-79	Negtive(-)
30176	Male	70-79	Negtive(-)
30177	Female	60-69	Negtive(-)
30178	Male	80-89	Negtive(-)
30179	Male	60-69	Negtive(-)
30180	Female	>89	Negtive(-)
30181	Female	70-79	Negtive(-)
30182	Female	70-79	Negtive(-)
30183	Female	70-79	Negtive(-)
30184	Female	60-69	Negtive(-)
30185	Female	70-79	Negtive(-)
30186	Male	70-79	Negtive(-)
30187	Male	70-79	Negtive(-)
30188	Male	70-79	Negtive(-)
30189	Male	60-69	Negtive(-)
30190	Male	60-69	Negtive(-)
30191	Male	70-79	Negtive(-)
30192	Male	60-69	Negtive(-)
30193	Male	80-89	Negtive(-)
30194	Female	60-69	Negtive(-)
30195	Male	70-79	Positive(+)
30196	Female	80-89	Negtive(-)
30197	Female	70-79	Negtive(-)
30198	Female	80-89	Negtive(-)
30199	Female	70-79	Negtive(-)
30200	Female	80-89	Negtive(-)
30201	Female	70-79	Negtive(-)
30202	Female	70-79	Negtive(-)
30203	Male	70-79	Positive(+)
30204	Male	70-79	Positive(+)
30205	Male	46-59	Negtive(-)
30206	Male	70-79	Negtive(-)
30207	Male	70-79	Negtive(-)
30208	Female	70-79	Positive(+)
30209	Female	60-69	Negtive(-)
30210	Female	70-79	Negtive(-)
30211	Female	60-69	Negtive(-)
30212	Female	70-79	Negtive(-)
30213	Female	70-79	Negtive(-)
30214	Female	80-89	Negtive(-)
30215	Female	60-69	Negtive(-)
30216	Female	70-79	Negtive(-)
30217	Female	60-69	Positive(+)
30218	Male	60-69	Negtive(-)
30219	Male	60-69	Negtive(-)
30220	Female	80-89	Negtive(-)
30221	Female	>89	Negtive(-)
30222	Male	70-79	Negtive(-)
30223	Female	70-79	Negtive(-)
30224	Female	60-69	Negtive(-)
30225	Female	70-79	Negtive(-)
30226	Male	80-89	Negtive(-)
30227	Male	70-79	Positive(+)
30228	Male	80-89	Negtive(-)
30229	Female	70-79	Negtive(-)
30230	Female	60-69	Negtive(-)
30231	Male	70-79	Negtive(-)
30232	Male	80-89	Negtive(-)
30233	Female	80-89	Negtive(-)
30234	Female	80-89	Negtive(-)
30235	Female	60-69	Negtive(-)
30236	Male	70-79	Negtive(-)
30237	Female	60-69	Negtive(-)
30238	Female	60-69	Positive(+)
30239	Male	60-69	Positive(+)
30240	Female	70-79	Negtive(-)
30241	Male	70-79	Negtive(-)
30242	Male	70-79	Negtive(-)
30243	Male	>89	Negtive(-)
30244	Male	70-79	Negtive(-)
30245	Female	60-69	Positive(+)
30246	Male	60-69	Negtive(-)
30247	Male	70-79	Negtive(-)
30248	Female	70-79	Negtive(-)
30249	Female	70-79	Negtive(-)
30250	Female	70-79	Negtive(-)
30251	Female	70-79	Negtive(-)
30252	Female	70-79	Negtive(-)
30253	Female	60-69	Negtive(-)
30254	Female	60-69	Negtive(-)
30255	Female	70-79	Negtive(-)
30256	Male	60-69	Negtive(-)
30257	Female	80-89	Negtive(-)
30258	Male	80-89	Negtive(-)
30259	Male	60-69	Negtive(-)
30260	Male	70-79	Negtive(-)
30261	Male	70-79	Negtive(-)
30262	Female	80-89	Negtive(-)
30263	Female	70-79	Negtive(-)
30264	Female	60-69	Negtive(-)
30265	Female	80-89	Negtive(-)
30266	Male	80-89	Negtive(-)
30267	Female	70-79	Negtive(-)
30268	Female	70-79	Negtive(-)
30269	Female	80-89	Negtive(-)
30270	Female	70-79	Negtive(-)
30271	Female	46-59	Negtive(-)
30272	Male	70-79	Negtive(-)
30273	Male	60-69	Negtive(-)
30274	Female	70-79	Positive(+)
30275	Male	70-79	Negtive(-)
30276	Female	60-69	Positive(+)
30277	Female	70-79	Negtive(-)
30278	Female	70-79	Positive(+)
30279	Male	46-59	Negtive(-)
30280	Female	70-79	Negtive(-)
30281	Female	70-79	Negtive(-)
30282	Female	70-79	Negtive(-)
30283	Female	46-59	Negtive(-)
30284	Female	70-79	Negtive(-)
30285	Male	70-79	Negtive(-)
30286	Female	70-79	Negtive(-)
30287	Female	70-79	Positive(+)
30288	Female	70-79	Negtive(-)
30289	Male	80-89	Positive(+)
30290	Female	70-79	Negtive(-)
30291	Male	80-89	Positive(+)
30292	Female	70-79	Negtive(-)
30293	Male	70-79	Negtive(-)
30294	Female	60-69	Negtive(-)
30295	Male	60-69	Negtive(-)
30296	Male	70-79	Negtive(-)
30297	Female	70-79	Negtive(-)
30298	Male	70-79	Negtive(-)
30299	Male	60-69	Negtive(-)
30300	Male	<46	Negtive(-)
30301	Female	46-59	Negtive(-)
30302	Female	70-79	Negtive(-)
30303	Female	60-69	Negtive(-)
30304	Female	70-79	Negtive(-)
30305	Male	46-59	Negtive(-)
30306	Male	70-79	Negtive(-)
30307	Male	>89	Negtive(-)
30308	Male	80-89	Negtive(-)
30309	Male	60-69	Negtive(-)
30310	Female	80-89	Positive(+)
30311	Male	70-79	Negtive(-)
30312	Male	80-89	Negtive(-)
30313	Female	70-79	Negtive(-)
30314	Male	80-89	Negtive(-)
30315	Female	70-79	Negtive(-)
30316	Male	70-79	Negtive(-)
30317	Female	70-79	Positive(+)
30318	Female	60-69	Negtive(-)
30319	Female	70-79	Negtive(-)
30320	Male	60-69	Negtive(-)
30321	Female	70-79	Negtive(-)
30322	Female	>89	Negtive(-)
30323	Male	80-89	Negtive(-)
30324	Male	>89	Negtive(-)
30325	Male	>89	Negtive(-)
30326	Female	80-89	Negtive(-)
30327	Male	80-89	Negtive(-)
30328	Female	70-79	Negtive(-)
30329	Female	80-89	Negtive(-)
30330	Female	80-89	Positive(+)
30331	Male	80-89	Positive(+)
30332	Female	80-89	Negtive(-)
30333	Female	80-89	Negtive(-)
30334	Male	>89	Positive(+)
30335	Female	<46	Negtive(-)
30336	Female	>89	Positive(+)
30337	Male	60-69	Positive(+)
30338	Male	70-79	Negtive(-)
30339	Female	>89	Negtive(-)
30340	Male	80-89	Negtive(-)
30341	Male	70-79	Negtive(-)
30342	Male	46-59	Positive(+)
30343	Female	60-69	Negtive(-)
30344	Female	70-79	Negtive(-)
30345	Female	>89	Positive(+)
30346	Female	80-89	Positive(+)
30347	Female	80-89	Negtive(-)
30348	Female	>89	Negtive(-)
30349	Male	70-79	Negtive(-)
30350	Female	60-69	Positive(+)
30351	Male	>89	Negtive(-)
30352	Male	>89	Negtive(-)
30353	Female	>89	Negtive(-)
30354	Male	80-89	Negtive(-)
30355	Female	>89	Positive(+)
30356	Male	70-79	Negtive(-)
30357	Female	>89	Positive(+)
30358	Female	>89	Negtive(-)
30359	Female	80-89	Positive(+)
30360	Female	70-79	Negtive(-)
30361	Female	60-69	Positive(+)
30362	Male	80-89	Positive(+)
30363	Female	80-89	Negtive(-)
30364	Male	80-89	Negtive(-)
30365	Male	60-69	Negtive(-)
30366	Female	80-89	Positive(+)
30367	Male	80-89	Negtive(-)
30368	Female	>89	Negtive(-)
30369	Male	80-89	Negtive(-)
30370	Female	80-89	Positive(+)
30371	Female	>89	Positive(+)
30372	Male	70-79	Negtive(-)
30373	Female	>89	Positive(+)
30374	Female	80-89	Positive(+)
30375	Female	80-89	Negtive(-)
30376	Female	60-69	Negtive(-)
30377	Male	70-79	Negtive(-)
30378	Female	70-79	Negtive(-)
30379	Female	70-79	Negtive(-)
30380	Male	60-69	Negtive(-)
30381	Female	70-79	Negtive(-)
30382	Female	70-79	Negtive(-)
30383	Female	60-69	Negtive(-)
30384	Female	70-79	Negtive(-)
30385	Female	70-79	Negtive(-)
30386	Male	70-79	Negtive(-)
30387	Male	70-79	Negtive(-)
30388	Female	46-59	Negtive(-)
30389	Female	46-59	Negtive(-)
30390	Female	<46	Negtive(-)
30391	Male	60-69	Negtive(-)
30392	Female	<46	Negtive(-)
30393	Male	70-79	Negtive(-)
30394	Male	60-69	Negtive(-)
30395	Female	46-59	Negtive(-)
30396	Male	60-69	Negtive(-)
30397	Female	70-79	Negtive(-)
30398	Female	70-79	Negtive(-)
30399	Female	70-79	Negtive(-)
30400	Male	70-79	Positive(+)
30401	Male	70-79	Negtive(-)
30402	Male	60-69	Negtive(-)
30403	Female	80-89	Negtive(-)
30404	Male	70-79	Negtive(-)
30405	Female	60-69	Negtive(-)
30406	Female	70-79	Negtive(-)
30407	Female	70-79	Negtive(-)
30408	Male	60-69	Negtive(-)
30409	Male	70-79	Negtive(-)
30410	Male	60-69	Negtive(-)
30411	Female	70-79	Negtive(-)
30412	Female	80-89	Negtive(-)
30413	Male	60-69	Negtive(-)
30414	Female	70-79	Positive(+)
30415	Female	70-79	Negtive(-)
30416	Female	70-79	Negtive(-)
30417	Female	70-79	Negtive(-)
30418	Male	70-79	Negtive(-)
30419	Male	80-89	Negtive(-)
30420	Female	70-79	Negtive(-)
30421	Male	80-89	Negtive(-)
30422	Female	70-79	Positive(+)
30423	Female	70-79	Negtive(-)
30424	Male	60-69	Negtive(-)
30425	Female	80-89	Negtive(-)
30426	Female	>89	Negtive(-)
30427	Male	46-59	Negtive(-)
30428	Female	80-89	Negtive(-)
30429	Male	80-89	Negtive(-)
30430	Female	60-69	Positive(+)
30431	Male	60-69	Negtive(-)
30432	Male	60-69	Negtive(-)
30433	Male	70-79	Negtive(-)
30434	Female	46-59	Negtive(-)
30435	Female	70-79	Negtive(-)
30436	Male	70-79	Negtive(-)
30437	Female	60-69	Negtive(-)
30438	Female	70-79	Negtive(-)
30439	Female	70-79	Negtive(-)
30440	Male	70-79	Negtive(-)
30441	Male	70-79	Negtive(-)
30442	Female	70-79	Negtive(-)
30443	Female	80-89	Negtive(-)
30444	Female	60-69	Negtive(-)
30445	Male	70-79	Negtive(-)
30446	Female	60-69	Negtive(-)
30447	Male	70-79	Negtive(-)
30448	Male	80-89	Negtive(-)
30449	Male	70-79	Negtive(-)
30450	Male	70-79	Negtive(-)
30451	Female	46-59	Negtive(-)
30452	Female	60-69	Negtive(-)
30453	Female	80-89	Negtive(-)
30454	Male	70-79	Negtive(-)
30455	Male	70-79	Negtive(-)
30456	Female	70-79	Negtive(-)
30457	Female	<46	Negtive(-)
30458	Female	70-79	Negtive(-)
30459	Female	70-79	Negtive(-)
30460	Female	70-79	Negtive(-)
30461	Male	60-69	Negtive(-)
30462	Male	70-79	Negtive(-)
30463	Female	70-79	Negtive(-)
30464	Male	<46	Negtive(-)
30465	Female	70-79	Negtive(-)
30466	Female	80-89	Negtive(-)
30467	Male	80-89	Negtive(-)
30468	Female	70-79	Negtive(-)
30469	Male	60-69	Positive(+)
30470	Male	70-79	Negtive(-)
30471	Male	60-69	Negtive(-)
30472	Male	80-89	Negtive(-)
30473	Female	70-79	Negtive(-)
30474	Male	70-79	Negtive(-)
30475	Male	70-79	Negtive(-)
30476	Female	70-79	Negtive(-)
30477	Male	70-79	Negtive(-)
30478	Male	60-69	Negtive(-)
30479	Male	60-69	Negtive(-)
30480	Female	70-79	Negtive(-)
30481	Male	70-79	Negtive(-)
30482	Female	70-79	Negtive(-)
30483	Male	70-79	Positive(+)
30484	Male	70-79	Negtive(-)
30485	Female	46-59	Negtive(-)
30486	Female	70-79	Negtive(-)
30487	Female	70-79	Negtive(-)
30488	Female	80-89	Negtive(-)
30489	Male	70-79	Negtive(-)
30490	Female	80-89	Negtive(-)
30491	Female	70-79	Negtive(-)
30492	Male	60-69	Negtive(-)
30493	Male	60-69	Negtive(-)
30494	Male	70-79	Negtive(-)
30495	Male	60-69	Negtive(-)
30496	Male	70-79	Negtive(-)
30497	Female	70-79	Negtive(-)
30498	Male	70-79	Negtive(-)
30499	Female	70-79	Negtive(-)
30500	Female	70-79	Positive(+)
30501	Male	46-59	Negtive(-)
30502	Female	70-79	Negtive(-)
30503	Female	60-69	Negtive(-)
30504	Male	70-79	Negtive(-)
30505	Male	70-79	Negtive(-)
30506	Male	70-79	Negtive(-)
30507	Male	70-79	Negtive(-)
30508	Male	70-79	Negtive(-)
30509	Male	60-69	Negtive(-)
30510	Female	70-79	Negtive(-)
30511	Female	70-79	Negtive(-)
30512	Male	70-79	Negtive(-)
30513	Male	60-69	Negtive(-)
30514	Male	70-79	Negtive(-)
30515	Female	60-69	Negtive(-)
30516	Female	60-69	Negtive(-)
30517	Male	70-79	Negtive(-)
30518	Male	80-89	Negtive(-)
30519	Female	60-69	Negtive(-)
30520	Female	70-79	Negtive(-)
30521	Female	60-69	Negtive(-)
30522	Female	80-89	Negtive(-)
30523	Male	60-69	Negtive(-)
30524	Male	80-89	Positive(+)
30525	Male	<46	Positive(+)
30526	Male	46-59	Negtive(-)
30527	Male	70-79	Negtive(-)
30528	Female	70-79	Negtive(-)
30529	Female	70-79	Positive(+)
30530	Male	60-69	Negtive(-)
30531	Male	60-69	Negtive(-)
30532	Male	80-89	Negtive(-)
30533	Male	70-79	Negtive(-)
30534	Female	70-79	Negtive(-)
30535	Female	70-79	Negtive(-)
30536	Male	70-79	Negtive(-)
30537	Male	60-69	Negtive(-)
30538	Female	70-79	Negtive(-)
30539	Male	80-89	Negtive(-)
30540	Female	70-79	Negtive(-)
30541	Female	70-79	Negtive(-)
30542	Female	60-69	Negtive(-)
30543	Female	60-69	Negtive(-)
30544	Male	60-69	Negtive(-)
30545	Female	70-79	Negtive(-)
30546	Female	70-79	Negtive(-)
30547	Female	80-89	Negtive(-)
30548	Male	60-69	Negtive(-)
30549	Female	60-69	Negtive(-)
30550	Female	80-89	Positive(+)
30551	Female	>89	Positive(+)
30552	Male	60-69	Negtive(-)
30553	Male	70-79	Positive(+)
30554	Male	60-69	Negtive(-)
30555	Female	80-89	Negtive(-)
30556	Male	>89	Positive(+)
30557	Female	80-89	Negtive(-)
30558	Male	80-89	Positive(+)
30559	Female	70-79	Negtive(-)
30560	Male	70-79	Negtive(-)
30561	Female	70-79	Negtive(-)
30562	Male	70-79	Negtive(-)
30563	Female	70-79	Negtive(-)
30564	Male	60-69	Negtive(-)
30565	Male	70-79	Negtive(-)
30566	Male	80-89	Negtive(-)
30567	Male	70-79	Negtive(-)
30568	Female	60-69	Negtive(-)
30569	Male	70-79	Negtive(-)
30570	Female	60-69	Negtive(-)
30571	Male	60-69	Negtive(-)
30572	Male	60-69	Negtive(-)
30573	Female	60-69	Negtive(-)
30574	Female	60-69	Negtive(-)
30575	Male	70-79	Negtive(-)
30576	Female	46-59	Positive(+)
30577	Female	70-79	Negtive(-)
30578	Female	70-79	Negtive(-)
30579	Female	70-79	Negtive(-)
30580	Male	70-79	Negtive(-)
30581	Male	70-79	Negtive(-)
30582	Female	60-69	Negtive(-)
30583	Female	70-79	Negtive(-)
30584	Female	60-69	Negtive(-)
30585	Male	60-69	Negtive(-)
30586	Male	60-69	Negtive(-)
30587	Female	60-69	Negtive(-)
30588	Male	70-79	Negtive(-)
30589	Male	70-79	Negtive(-)
30590	Female	70-79	Negtive(-)
30591	Female	70-79	Negtive(-)
30592	Male	70-79	Negtive(-)
30593	Female	70-79	Negtive(-)
30594	Female	70-79	Negtive(-)
30595	Male	60-69	Negtive(-)
30596	Male	70-79	Negtive(-)
30597	Female	60-69	Negtive(-)
30598	Male	80-89	Negtive(-)
30599	Female	70-79	Negtive(-)
30600	Male	60-69	Negtive(-)
30601	Male	46-59	Negtive(-)
30602	Male	70-79	Negtive(-)
30603	Male	70-79	Negtive(-)
30604	Male	70-79	Negtive(-)
30605	Male	70-79	Negtive(-)
30606	Female	70-79	Negtive(-)
30607	Female	46-59	Negtive(-)
30608	Male	70-79	Negtive(-)
30609	Female	60-69	Negtive(-)
30610	Female	80-89	Negtive(-)
30611	Female	60-69	Negtive(-)
30612	Male	70-79	Negtive(-)
30613	Female	70-79	Negtive(-)
30614	Male	60-69	Negtive(-)
30615	Female	70-79	Negtive(-)
30616	Female	70-79	Negtive(-)
30617	Male	60-69	Negtive(-)
30618	Male	70-79	Negtive(-)
30619	Female	60-69	Negtive(-)
30620	Female	60-69	Positive(+)
30621	Male	80-89	Negtive(-)
30622	Female	70-79	Negtive(-)
30623	Male	80-89	Negtive(-)
30624	Female	70-79	Negtive(-)
30625	Male	70-79	Negtive(-)
30626	Male	60-69	Negtive(-)
30627	Female	46-59	Negtive(-)
30628	Male	70-79	Negtive(-)
30629	Female	60-69	Positive(+)
30630	Male	70-79	Negtive(-)
30631	Female	60-69	Negtive(-)
30632	Female	70-79	Negtive(-)
30633	Female	70-79	Negtive(-)
30634	Male	70-79	Positive(+)
30635	Female	70-79	Negtive(-)
30636	Male	70-79	Negtive(-)
30637	Male	70-79	Negtive(-)
30638	Male	46-59	Negtive(-)
30639	Male	70-79	Negtive(-)
30640	Female	60-69	Negtive(-)
30641	Female	70-79	Positive(+)
30642	Male	80-89	Negtive(-)
30643	Male	60-69	Negtive(-)
30644	Female	<46	Negtive(-)
30645	Female	70-79	Negtive(-)
30646	Male	70-79	Negtive(-)
30647	Female	70-79	Negtive(-)
30648	Male	60-69	Negtive(-)
30649	Male	70-79	Positive(+)
30650	Female	60-69	Negtive(-)
30651	Male	60-69	Negtive(-)
30652	Male	<46	Negtive(-)
30653	Male	70-79	Positive(+)
30654	Female	60-69	Negtive(-)
30655	Male	46-59	Negtive(-)
30656	Female	70-79	Positive(+)
30657	Male	70-79	Negtive(-)
30658	Female	80-89	Negtive(-)
30659	Male	46-59	Negtive(-)
30660	Female	70-79	Negtive(-)
30661	Male	70-79	Negtive(-)
30662	Male	46-59	Negtive(-)
30663	Male	70-79	Negtive(-)
30664	Female	70-79	Negtive(-)
30665	Female	60-69	Negtive(-)
30666	Male	60-69	Negtive(-)
30667	Male	70-79	Negtive(-)
30668	Female	70-79	Negtive(-)
30669	Female	60-69	Negtive(-)
30670	Female	70-79	Negtive(-)
30671	Female	70-79	Negtive(-)
30672	Male	70-79	Negtive(-)
30673	Male	70-79	Negtive(-)
30674	Female	70-79	Negtive(-)
30675	Female	70-79	Negtive(-)
30676	Female	70-79	Negtive(-)
30677	Female	<46	Negtive(-)
30678	Male	60-69	Negtive(-)
30679	Female	>89	Negtive(-)
30680	Female	70-79	Negtive(-)
30681	Male	60-69	Negtive(-)
30682	Female	60-69	Negtive(-)
30683	Female	60-69	Negtive(-)
30684	Male	70-79	Negtive(-)
30685	Female	80-89	Negtive(-)
30686	Male	60-69	Negtive(-)
30687	Female	70-79	Negtive(-)
30688	Female	70-79	Negtive(-)
30689	Female	70-79	Negtive(-)
30690	Female	70-79	Negtive(-)
30691	Male	70-79	Positive(+)
30692	Male	80-89	Negtive(-)
30693	Male	70-79	Negtive(-)
30694	Male	70-79	Negtive(-)
30695	Male	70-79	Negtive(-)
30696	Male	70-79	Negtive(-)
30697	Female	70-79	Negtive(-)
30698	Female	70-79	Negtive(-)
30699	Female	60-69	Negtive(-)
30700	Male	46-59	Negtive(-)
30701	Female	70-79	Negtive(-)
30702	Male	70-79	Negtive(-)
30703	Male	60-69	Negtive(-)
30704	Male	70-79	Negtive(-)
30705	Female	60-69	Positive(+)
30706	Female	46-59	Negtive(-)
30707	Male	80-89	Negtive(-)
30708	Male	60-69	Negtive(-)
30709	Female	46-59	Negtive(-)
30710	Male	80-89	Negtive(-)
30711	Female	60-69	Negtive(-)
30712	Female	70-79	Negtive(-)
30713	Female	60-69	Negtive(-)
30714	Female	60-69	Negtive(-)
30715	Female	70-79	Negtive(-)
30716	Male	70-79	Negtive(-)
30717	Female	70-79	Negtive(-)
30718	Female	60-69	Negtive(-)
30719	Female	60-69	Negtive(-)
30720	Female	70-79	Negtive(-)
30721	Female	70-79	Negtive(-)
30722	Male	60-69	Negtive(-)
30723	Female	80-89	Negtive(-)
30724	Female	60-69	Negtive(-)
30725	Female	70-79	Negtive(-)
30726	Male	80-89	Negtive(-)
30727	Female	70-79	Negtive(-)
30728	Male	70-79	Negtive(-)
30729	Male	60-69	Negtive(-)
30730	Female	60-69	Positive(+)
30731	Male	70-79	Negtive(-)
30732	Female	70-79	Positive(+)
30733	Female	60-69	Negtive(-)
30734	Male	70-79	Negtive(-)
30735	Female	70-79	Positive(+)
30736	Male	80-89	Negtive(-)
30737	Female	70-79	Negtive(-)
30738	Female	70-79	Negtive(-)
30739	Female	60-69	Negtive(-)
30740	Female	80-89	Negtive(-)
30741	Female	70-79	Negtive(-)
30742	Female	60-69	Negtive(-)
30743	Female	80-89	Negtive(-)
30744	Female	80-89	Negtive(-)
30745	Male	60-69	Negtive(-)
30746	Female	70-79	Negtive(-)
30747	Male	60-69	Negtive(-)
30748	Male	60-69	Positive(+)
30749	Male	80-89	Negtive(-)
30750	Male	60-69	Negtive(-)
30751	Male	60-69	Negtive(-)
30752	Male	70-79	Negtive(-)
30753	Male	60-69	Negtive(-)
30754	Female	80-89	Negtive(-)
30755	Female	70-79	Negtive(-)
30756	Male	60-69	Negtive(-)
30757	Female	60-69	Negtive(-)
30758	Female	60-69	Negtive(-)
30759	Female	60-69	Negtive(-)
30760	Male	60-69	Positive(+)
30761	Male	70-79	Negtive(-)
30762	Female	70-79	Negtive(-)
30763	Male	70-79	Negtive(-)
30764	Female	70-79	Negtive(-)
30765	Male	60-69	Negtive(-)
30766	Female	60-69	Negtive(-)
30767	Female	70-79	Negtive(-)
30768	Female	60-69	Negtive(-)
30769	Female	80-89	Positive(+)
30770	Male	80-89	Negtive(-)
30771	Female	70-79	Negtive(-)
30772	Female	80-89	Negtive(-)
30773	Female	70-79	Negtive(-)
30774	Female	70-79	Negtive(-)
30775	Male	70-79	Negtive(-)
30776	Female	46-59	Negtive(-)
30777	Male	70-79	Negtive(-)
30778	Male	70-79	Negtive(-)
30779	Female	80-89	Negtive(-)
30780	Female	70-79	Negtive(-)
30781	Female	80-89	Negtive(-)
30782	Female	>89	Negtive(-)
30783	Female	70-79	Negtive(-)
30784	Female	80-89	Negtive(-)
30785	Male	70-79	Positive(+)
30786	Female	70-79	Negtive(-)
30787	Male	60-69	Negtive(-)
30788	Male	70-79	Negtive(-)
30789	Female	70-79	Negtive(-)
30790	Female	70-79	Negtive(-)
30791	Female	60-69	Negtive(-)
30792	Female	70-79	Negtive(-)
30793	Male	70-79	Negtive(-)
30794	Male	70-79	Negtive(-)
30795	Female	60-69	Negtive(-)
30796	Female	60-69	Negtive(-)
30797	Male	60-69	Negtive(-)
30798	Female	70-79	Negtive(-)
30799	Female	70-79	Negtive(-)
30800	Female	70-79	Positive(+)
30801	Male	70-79	Negtive(-)
30802	Female	70-79	Negtive(-)
30803	Male	70-79	Positive(+)
30804	Female	70-79	Positive(+)
30805	Female	70-79	Negtive(-)
30806	Male	60-69	Negtive(-)
30807	Female	60-69	Negtive(-)
30808	Female	60-69	Negtive(-)
30809	Female	70-79	Negtive(-)
30810	Female	60-69	Negtive(-)
30811	Female	60-69	Negtive(-)
30812	Male	70-79	Negtive(-)
30813	Female	70-79	Negtive(-)
30814	Male	60-69	Positive(+)
30815	Female	60-69	Negtive(-)
30816	Male	70-79	Negtive(-)
30817	Female	60-69	Positive(+)
30818	Male	70-79	Negtive(-)
30819	Female	70-79	Negtive(-)
30820	Female	70-79	Positive(+)
30821	Male	60-69	Negtive(-)
30822	Female	80-89	Negtive(-)
30823	Female	60-69	Negtive(-)
30824	Male	60-69	Negtive(-)
30825	Female	60-69	Negtive(-)
30826	Female	80-89	Positive(+)
30827	Female	70-79	Negtive(-)
30828	Female	70-79	Negtive(-)
30829	Male	80-89	Negtive(-)
30830	Male	80-89	Negtive(-)
30831	Female	60-69	Positive(+)
30832	Female	70-79	Positive(+)
30833	Female	60-69	Negtive(-)
30834	Male	70-79	Negtive(-)
30835	Male	80-89	Negtive(-)
30836	Male	60-69	Negtive(-)
30837	Male	60-69	Negtive(-)
30838	Female	80-89	Negtive(-)
30839	Female	70-79	Negtive(-)
30840	Male	70-79	Negtive(-)
30841	Male	70-79	Negtive(-)
30842	Female	70-79	Positive(+)
30843	Female	60-69	Negtive(-)
30844	Male	70-79	Negtive(-)
30845	Female	80-89	Negtive(-)
30846	Female	70-79	Negtive(-)
30847	Female	70-79	Negtive(-)
30848	Female	80-89	Negtive(-)
30849	Female	70-79	Negtive(-)
30850	Female	70-79	Negtive(-)
30851	Female	70-79	Negtive(-)
30852	Female	70-79	Negtive(-)
30853	Male	60-69	Negtive(-)
30854	Female	70-79	Negtive(-)
30855	Female	70-79	Negtive(-)
30856	Male	60-69	Negtive(-)
30857	Female	80-89	Negtive(-)
30858	Male	70-79	Negtive(-)
30859	Male	60-69	Negtive(-)
30860	Female	46-59	Positive(+)
30861	Female	70-79	Negtive(-)
30862	Male	80-89	Positive(+)
30863	Male	80-89	Positive(+)
30864	Female	60-69	Negtive(-)
30865	Female	70-79	Negtive(-)
30866	Female	60-69	Negtive(-)
30867	Female	60-69	Negtive(-)
30868	Male	70-79	Negtive(-)
30869	Male	80-89	Negtive(-)
30870	Male	60-69	Negtive(-)
30871	Female	80-89	Negtive(-)
30872	Female	60-69	Positive(+)
30873	Female	70-79	Negtive(-)
30874	Female	80-89	Positive(+)
30875	Female	80-89	Negtive(-)
30876	Male	>89	Negtive(-)
30877	Female	70-79	Negtive(-)
30878	Male	70-79	Negtive(-)
30879	Female	>89	Negtive(-)
30880	Female	70-79	Negtive(-)
30881	Male	60-69	Negtive(-)
30882	Female	70-79	Negtive(-)
30883	Female	60-69	Positive(+)
30884	Female	>89	Negtive(-)
30885	Female	60-69	Negtive(-)
30886	Male	60-69	Negtive(-)
30887	Female	80-89	Negtive(-)
30888	Female	70-79	Negtive(-)
30889	Male	70-79	Negtive(-)
30890	Female	60-69	Negtive(-)
30891	Female	60-69	Negtive(-)
30892	Male	46-59	Negtive(-)
30893	Male	70-79	Negtive(-)
30894	Male	60-69	Negtive(-)
30895	Male	60-69	Negtive(-)
30896	Male	80-89	Negtive(-)
30897	Female	70-79	Negtive(-)
30898	Female	46-59	Negtive(-)
30899	Female	80-89	Negtive(-)
30900	Female	70-79	Negtive(-)
30901	Male	70-79	Positive(+)
30902	Male	60-69	Negtive(-)
30903	Male	70-79	Negtive(-)
30904	Female	60-69	Negtive(-)
30905	Male	70-79	Negtive(-)
30906	Female	60-69	Negtive(-)
30907	Male	60-69	Negtive(-)
30908	Female	80-89	Negtive(-)
30909	Female	70-79	Negtive(-)
30910	Male	70-79	Negtive(-)
30911	Female	70-79	Negtive(-)
30912	Female	60-69	Negtive(-)
30913	Male	60-69	Negtive(-)
30914	Female	70-79	Negtive(-)
30915	Male	70-79	Negtive(-)
30916	Female	70-79	Negtive(-)
30917	Female	70-79	Negtive(-)
30918	Female	70-79	Negtive(-)
30919	Male	80-89	Negtive(-)
30920	Male	60-69	Negtive(-)
30921	Female	70-79	Negtive(-)
30922	Male	60-69	Negtive(-)
30923	Male	70-79	Positive(+)
30924	Male	60-69	Negtive(-)
30925	Female	60-69	Negtive(-)
30926	Female	60-69	Positive(+)
30927	Female	46-59	Negtive(-)
30928	Male	60-69	Negtive(-)
30929	Female	>89	Negtive(-)
30930	Male	60-69	Negtive(-)
30931	Male	60-69	Negtive(-)
30932	Male	80-89	Negtive(-)
30933	Female	80-89	Negtive(-)
30934	Female	60-69	Negtive(-)
30935	Female	70-79	Negtive(-)
30936	Male	70-79	Negtive(-)
30937	Female	80-89	Negtive(-)
30938	Male	70-79	Negtive(-)
30939	Male	80-89	Negtive(-)
30940	Male	70-79	Negtive(-)
30941	Male	70-79	Negtive(-)
30942	Female	70-79	Negtive(-)
30943	Male	80-89	Positive(+)
30944	Male	60-69	Negtive(-)
30945	Female	60-69	Negtive(-)
30946	Female	60-69	Negtive(-)
30947	Male	60-69	Negtive(-)
30948	Female	60-69	Negtive(-)
30949	Female	60-69	Negtive(-)
30950	Male	>89	Positive(+)
30951	Female	60-69	Negtive(-)
30952	Male	70-79	Negtive(-)
30953	Female	<46	Negtive(-)
30954	Female	70-79	Negtive(-)
30955	Male	70-79	Negtive(-)
30956	Male	60-69	Negtive(-)
30957	Male	60-69	Negtive(-)
30958	Female	70-79	Negtive(-)
30959	Male	60-69	Negtive(-)
30960	Female	60-69	Negtive(-)
30961	Male	60-69	Negtive(-)
30962	Male	60-69	Negtive(-)
30963	Female	70-79	Negtive(-)
30964	Female	60-69	Negtive(-)
30965	Female	70-79	Negtive(-)
30966	Male	60-69	Negtive(-)
30967	Male	70-79	Negtive(-)
30968	Male	70-79	Negtive(-)
30969	Female	60-69	Negtive(-)
30970	Male	60-69	Negtive(-)
30971	Female	70-79	Negtive(-)
30972	Male	60-69	Negtive(-)
30973	Female	60-69	Negtive(-)
30974	Male	60-69	Negtive(-)
30975	Male	60-69	Positive(+)
30976	Male	70-79	Negtive(-)
30977	Male	60-69	Negtive(-)
30978	Male	70-79	Negtive(-)
30979	Female	70-79	Negtive(-)
30980	Female	80-89	Negtive(-)
30981	Female	70-79	Negtive(-)
30982	Female	60-69	Negtive(-)
30983	Female	70-79	Positive(+)
30984	Male	60-69	Negtive(-)
30985	Male	70-79	Positive(+)
30986	Female	60-69	Negtive(-)
30987	Female	70-79	Negtive(-)
30988	Male	70-79	Negtive(-)
30989	Female	80-89	Positive(+)
30990	Female	>89	Negtive(-)
30991	Female	80-89	Negtive(-)
30992	Female	80-89	Negtive(-)
30993	Female	80-89	Negtive(-)
30994	Male	80-89	Negtive(-)
30995	Male	>89	Negtive(-)
30996	Female	80-89	Negtive(-)
30997	Female	70-79	Negtive(-)
30998	Female	70-79	Negtive(-)
30999	Male	70-79	Negtive(-)
31000	Female	>89	Negtive(-)
31001	Female	70-79	Positive(+)
31002	Male	>89	Negtive(-)
31003	Female	80-89	Negtive(-)
31004	Female	60-69	Positive(+)
31005	Female	70-79	Negtive(-)
31006	Male	70-79	Negtive(-)
31007	Male	70-79	Negtive(-)
31008	Male	80-89	Negtive(-)
31009	Male	>89	Negtive(-)
31010	Female	80-89	Negtive(-)
31011	Female	>89	Negtive(-)
31012	Male	80-89	Negtive(-)
31013	Female	70-79	Negtive(-)
31014	Female	60-69	Negtive(-)
31015	Female	80-89	Negtive(-)
31016	Male	70-79	Negtive(-)
31017	Female	80-89	Negtive(-)
31018	Female	70-79	Positive(+)
31019	Female	70-79	Negtive(-)
31020	Female	70-79	Negtive(-)
31021	Male	70-79	Negtive(-)
31022	Female	70-79	Negtive(-)
31023	Male	70-79	Negtive(-)
31024	Female	70-79	Positive(+)
31025	Male	70-79	Negtive(-)
31026	Female	70-79	Negtive(-)
31027	Male	<46	Negtive(-)
31028	Male	70-79	Negtive(-)
31029	Female	80-89	Negtive(-)
31030	Male	60-69	Negtive(-)
31031	Male	70-79	Negtive(-)
31032	Female	46-59	Negtive(-)
31033	Female	70-79	Positive(+)
31034	Male	70-79	Negtive(-)
31035	Male	80-89	Negtive(-)
31036	Female	60-69	Negtive(-)
31037	Male	80-89	Negtive(-)
31038	Male	60-69	Negtive(-)
31039	Female	60-69	Negtive(-)
31040	Female	60-69	Negtive(-)
31041	Male	80-89	Negtive(-)
31042	Female	70-79	Positive(+)
31043	Female	70-79	Negtive(-)
31044	Female	70-79	Negtive(-)
31045	Female	60-69	Negtive(-)
31046	Male	80-89	Negtive(-)
31047	Male	70-79	Negtive(-)
31048	Female	60-69	Negtive(-)
31049	Male	70-79	Negtive(-)
31050	Male	60-69	Negtive(-)
31051	Male	60-69	Negtive(-)
31052	Male	70-79	Negtive(-)
31053	Female	70-79	Negtive(-)
31054	Male	70-79	Negtive(-)
31055	Female	70-79	Negtive(-)
31056	Male	80-89	Positive(+)
31057	Female	80-89	Negtive(-)
31058	Female	70-79	Negtive(-)
31059	Male	70-79	Negtive(-)
31060	Female	80-89	Negtive(-)
31061	Female	70-79	Negtive(-)
31062	Male	70-79	Negtive(-)
31063	Female	60-69	Negtive(-)
31064	Female	60-69	Negtive(-)
31065	Male	60-69	Negtive(-)
31066	Male	70-79	Negtive(-)
31067	Female	80-89	Negtive(-)
31068	Female	80-89	Negtive(-)
31069	Female	70-79	Negtive(-)
31070	Female	70-79	Negtive(-)
31071	Male	70-79	Positive(+)
31072	Male	80-89	Negtive(-)
31073	Male	60-69	Negtive(-)
31074	Male	70-79	Negtive(-)
31075	Male	70-79	Negtive(-)
31076	Female	70-79	Negtive(-)
31077	Male	70-79	Positive(+)
31078	Female	60-69	Negtive(-)
31079	Female	60-69	Negtive(-)
31080	Male	80-89	Negtive(-)
31081	Male	60-69	Negtive(-)
31082	Female	70-79	Negtive(-)
31083	Female	60-69	Negtive(-)
31084	Female	60-69	Positive(+)
31085	Female	70-79	Negtive(-)
31086	Male	70-79	Negtive(-)
31087	Male	60-69	Negtive(-)
31088	Female	70-79	Negtive(-)
31089	Female	70-79	Negtive(-)
31090	Female	70-79	Negtive(-)
31091	Female	60-69	Negtive(-)
31092	Male	80-89	Negtive(-)
31093	Female	80-89	Positive(+)
31094	Male	60-69	Negtive(-)
31095	Female	80-89	Positive(+)
31096	Female	70-79	Negtive(-)
31097	Female	70-79	Positive(+)
31098	Male	60-69	Negtive(-)
31099	Male	60-69	Negtive(-)
31100	Female	60-69	Negtive(-)
31101	Male	70-79	Negtive(-)
31102	Female	60-69	Negtive(-)
31103	Female	70-79	Positive(+)
31104	Female	70-79	Negtive(-)
31105	Female	80-89	Negtive(-)
31106	Male	70-79	Negtive(-)
31107	Female	80-89	Negtive(-)
31108	Male	80-89	Negtive(-)
31109	Male	70-79	Negtive(-)
31110	Male	70-79	Negtive(-)
31111	Female	60-69	Negtive(-)
31112	Male	60-69	Negtive(-)
31113	Female	70-79	Negtive(-)
31114	Female	70-79	Positive(+)
31115	Female	70-79	Negtive(-)
31116	Female	70-79	Negtive(-)
31117	Male	80-89	Negtive(-)
31118	Female	70-79	Negtive(-)
31119	Female	70-79	Negtive(-)
31120	Female	80-89	Negtive(-)
31121	Male	70-79	Positive(+)
31122	Male	70-79	Negtive(-)
31123	Female	60-69	Negtive(-)
31124	Male	70-79	Positive(+)
31125	Male	70-79	Negtive(-)
31126	Male	60-69	Negtive(-)
31127	Male	70-79	Negtive(-)
31128	Male	70-79	Negtive(-)
31129	Male	70-79	Negtive(-)
31130	Female	70-79	Negtive(-)
31131	Male	80-89	Positive(+)
31132	Male	60-69	Negtive(-)
31133	Female	60-69	Negtive(-)
31134	Male	80-89	Negtive(-)
31135	Female	70-79	Negtive(-)
31136	Female	80-89	Negtive(-)
31137	Male	80-89	Negtive(-)
31138	Male	70-79	Negtive(-)
31139	Male	80-89	Negtive(-)
31140	Male	70-79	Negtive(-)
31141	Male	70-79	Positive(+)
31142	Female	70-79	Negtive(-)
31143	Female	70-79	Negtive(-)
31144	Female	70-79	Negtive(-)
31145	Male	70-79	Negtive(-)
31146	Female	80-89	Negtive(-)
31147	Male	60-69	Negtive(-)
31148	Male	60-69	Negtive(-)
31149	Male	60-69	Negtive(-)
31150	Male	70-79	Negtive(-)
31151	Female	70-79	Negtive(-)
31152	Female	60-69	Positive(+)
31153	Female	60-69	Negtive(-)
31154	Female	70-79	Negtive(-)
31155	Male	70-79	Negtive(-)
31156	Female	60-69	Negtive(-)
31157	Female	70-79	Negtive(-)
31158	Male	70-79	Negtive(-)
31159	Female	60-69	Negtive(-)
31160	Male	60-69	Negtive(-)
31161	Male	70-79	Negtive(-)
31162	Female	70-79	Negtive(-)
31163	Female	80-89	Negtive(-)
31164	Female	>89	Positive(+)
31165	Male	70-79	Negtive(-)
31166	Female	80-89	Negtive(-)
31167	Female	80-89	Negtive(-)
31168	Female	70-79	Negtive(-)
31169	Male	60-69	Negtive(-)
31170	Female	60-69	Negtive(-)
31171	Male	60-69	Negtive(-)
31172	Female	70-79	Negtive(-)
31173	Female	70-79	Negtive(-)
31174	Female	60-69	Positive(+)
31175	Female	70-79	Negtive(-)
31176	Male	70-79	Negtive(-)
31177	Male	80-89	Negtive(-)
31178	Female	60-69	Negtive(-)
31179	Female	80-89	Negtive(-)
31180	Male	70-79	Negtive(-)
31181	Female	70-79	Negtive(-)
31182	Female	60-69	Negtive(-)
31183	Male	70-79	Negtive(-)
31184	Female	70-79	Negtive(-)
31185	Male	80-89	Positive(+)
31186	Male	60-69	Negtive(-)
31187	Female	70-79	Positive(+)
31188	Female	70-79	Negtive(-)
31189	Female	70-79	Negtive(-)
31190	Female	70-79	Negtive(-)
31191	Male	60-69	Positive(+)
31192	Male	80-89	Negtive(-)
31193	Male	70-79	Negtive(-)
31194	Female	70-79	Negtive(-)
31195	Female	60-69	Negtive(-)
31196	Female	60-69	Negtive(-)
31197	Male	70-79	Negtive(-)
31198	Female	60-69	Negtive(-)
31199	Female	70-79	Negtive(-)
31200	Male	70-79	Negtive(-)
31201	Male	60-69	Negtive(-)
31202	Female	70-79	Negtive(-)
31203	Male	70-79	Negtive(-)
31204	Female	80-89	Negtive(-)
31205	Male	80-89	Negtive(-)
31206	Female	70-79	Negtive(-)
31207	Male	70-79	Negtive(-)
31208	Male	70-79	Negtive(-)
31209	Female	60-69	Negtive(-)
31210	Female	60-69	Negtive(-)
31211	Female	70-79	Negtive(-)
31212	Male	60-69	Negtive(-)
31213	Female	70-79	Negtive(-)
31214	Female	60-69	Negtive(-)
31215	Male	70-79	Negtive(-)
31216	Female	70-79	Negtive(-)
31217	Male	70-79	Negtive(-)
31218	Male	46-59	Positive(+)
31219	Male	70-79	Negtive(-)
31220	Male	80-89	Positive(+)
31221	Female	60-69	Positive(+)
31222	Male	60-69	Negtive(-)
31223	Female	70-79	Negtive(-)
31224	Female	70-79	Negtive(-)
31225	Male	60-69	Negtive(-)
31226	Female	60-69	Negtive(-)
31227	Male	70-79	Negtive(-)
31228	Female	70-79	Negtive(-)
31229	Male	60-69	Positive(+)
31230	Female	60-69	Positive(+)
31231	Male	60-69	Negtive(-)
31232	Male	60-69	Positive(+)
31233	Female	70-79	Negtive(-)
31234	Female	80-89	Negtive(-)
31235	Male	70-79	Negtive(-)
31236	Female	60-69	Positive(+)
31237	Female	60-69	Negtive(-)
31238	Male	60-69	Positive(+)
31239	Female	60-69	Negtive(-)
31240	Female	70-79	Positive(+)
31241	Female	60-69	Negtive(-)
31242	Female	70-79	Negtive(-)
31243	Female	60-69	Negtive(-)
31244	Female	60-69	Negtive(-)
31245	Female	70-79	Negtive(-)
31246	Male	80-89	Negtive(-)
31247	Male	70-79	Negtive(-)
31248	Female	70-79	Negtive(-)
31249	Female	60-69	Negtive(-)
31250	Male	70-79	Negtive(-)
31251	Female	60-69	Negtive(-)
31252	Female	70-79	Negtive(-)
31253	Male	70-79	Negtive(-)
31254	Male	60-69	Negtive(-)
31255	Male	60-69	Negtive(-)
31256	Female	70-79	Negtive(-)
31257	Female	70-79	Negtive(-)
31258	Male	80-89	Positive(+)
31259	Female	60-69	Negtive(-)
31260	Female	70-79	Negtive(-)
31261	Male	70-79	Negtive(-)
31262	Male	60-69	Negtive(-)
31263	Male	70-79	Negtive(-)
31264	Female	80-89	Negtive(-)
31265	Female	60-69	Negtive(-)
31266	Male	70-79	Negtive(-)
31267	Female	46-59	Negtive(-)
31268	Male	70-79	Negtive(-)
31269	Male	60-69	Negtive(-)
31270	Female	46-59	Negtive(-)
31271	Female	70-79	Negtive(-)
31272	Male	70-79	Negtive(-)
31273	Male	60-69	Negtive(-)
31274	Female	70-79	Positive(+)
31275	Female	70-79	Negtive(-)
31276	Female	70-79	Positive(+)
31277	Female	70-79	Positive(+)
31278	Male	80-89	Negtive(-)
31279	Male	60-69	Negtive(-)
31280	Female	70-79	Negtive(-)
31281	Male	60-69	Negtive(-)
31282	Female	60-69	Negtive(-)
31283	Male	70-79	Negtive(-)
31284	Female	70-79	Negtive(-)
31285	Female	70-79	Negtive(-)
31286	Male	60-69	Positive(+)
31287	Female	60-69	Negtive(-)
31288	Female	70-79	Negtive(-)
31289	Female	70-79	Negtive(-)
31290	Female	60-69	Negtive(-)
31291	Female	60-69	Negtive(-)
31292	Female	70-79	Positive(+)
31293	Male	60-69	Negtive(-)
31294	Female	70-79	Negtive(-)
31295	Male	80-89	Negtive(-)
31296	Male	60-69	Negtive(-)
31297	Male	70-79	Negtive(-)
31298	Male	70-79	Negtive(-)
31299	Male	70-79	Negtive(-)
31300	Male	60-69	Positive(+)
31301	Male	70-79	Negtive(-)
31302	Male	60-69	Negtive(-)
31303	Female	70-79	Positive(+)
31304	Male	60-69	Negtive(-)
31305	Male	70-79	Negtive(-)
31306	Female	70-79	Negtive(-)
31307	Male	60-69	Negtive(-)
31308	Male	70-79	Negtive(-)
31309	Female	70-79	Negtive(-)
31310	Male	60-69	Negtive(-)
31311	Female	60-69	Positive(+)
31312	Female	80-89	Negtive(-)
31313	Female	46-59	Negtive(-)
31314	Female	70-79	Negtive(-)
31315	Male	60-69	Negtive(-)
31316	Male	46-59	Negtive(-)
31317	Male	70-79	Negtive(-)
31318	Female	70-79	Negtive(-)
31319	Female	60-69	Negtive(-)
31320	Female	70-79	Negtive(-)
31321	Male	80-89	Negtive(-)
31322	Female	70-79	Negtive(-)
31323	Male	46-59	Negtive(-)
31324	Female	>89	Positive(+)
31325	Female	80-89	Positive(+)
31326	Female	70-79	Negtive(-)
31327	Male	>89	Negtive(-)
31328	Male	60-69	Negtive(-)
31329	Female	70-79	Negtive(-)
31330	Male	70-79	Negtive(-)
31331	Male	80-89	Negtive(-)
31332	Male	46-59	Negtive(-)
31333	Female	70-79	Negtive(-)
31334	Female	70-79	Positive(+)
31335	Male	70-79	Positive(+)
31336	Male	70-79	Negtive(-)
31337	Male	80-89	Negtive(-)
31338	Male	<46	Negtive(-)
31339	Male	>89	Negtive(-)
31340	Female	70-79	Negtive(-)
31341	Female	70-79	Negtive(-)
31342	Female	70-79	Negtive(-)
31343	Male	70-79	Negtive(-)
31344	Male	70-79	Negtive(-)
31345	Male	70-79	Negtive(-)
31346	Male	46-59	Positive(+)
31347	Female	80-89	Negtive(-)
31348	Female	60-69	Negtive(-)
31349	Male	70-79	Negtive(-)
31350	Female	70-79	Positive(+)
31351	Male	70-79	Negtive(-)
31352	Male	70-79	Positive(+)
31353	Female	80-89	Negtive(-)
31354	Male	80-89	Negtive(-)
31355	Female	70-79	Negtive(-)
31356	Male	80-89	Negtive(-)
31357	Male	70-79	Negtive(-)
31358	Male	70-79	Negtive(-)
31359	Female	60-69	Negtive(-)
31360	Female	60-69	Negtive(-)
31361	Male	70-79	Negtive(-)
31362	Male	70-79	Negtive(-)
31363	Female	70-79	Positive(+)
31364	Female	60-69	Negtive(-)
31365	Female	70-79	Negtive(-)
31366	Male	70-79	Negtive(-)
31367	Male	60-69	Negtive(-)
31368	Male	60-69	Negtive(-)
31369	Male	<46	Negtive(-)
31370	Female	60-69	Positive(+)
31371	Male	<46	Negtive(-)
31372	Female	80-89	Negtive(-)
31373	Male	60-69	Positive(+)
31374	Male	80-89	Positive(+)
31375	Female	60-69	Negtive(-)
31376	Male	80-89	Negtive(-)
31377	Female	60-69	Negtive(-)
31378	Female	60-69	Negtive(-)
31379	Male	60-69	Negtive(-)
31380	Female	60-69	Positive(+)
31381	Female	70-79	Negtive(-)
31382	Female	70-79	Negtive(-)
31383	Female	70-79	Negtive(-)
31384	Female	60-69	Negtive(-)
31385	Female	60-69	Negtive(-)
31386	Male	70-79	Negtive(-)
31387	Male	70-79	Negtive(-)
31388	Female	70-79	Negtive(-)
31389	Female	70-79	Positive(+)
31390	Female	70-79	Positive(+)
31391	Male	60-69	Negtive(-)
31392	Female	70-79	Negtive(-)
31393	Male	60-69	Negtive(-)
31394	Male	46-59	Negtive(-)
31395	Male	60-69	Negtive(-)
31396	Female	60-69	Negtive(-)
31397	Male	70-79	Negtive(-)
31398	Male	60-69	Negtive(-)
31399	Male	60-69	Negtive(-)
31400	Female	80-89	Negtive(-)
31401	Male	70-79	Negtive(-)
31402	Female	60-69	Negtive(-)
31403	Male	60-69	Negtive(-)
31404	Male	>89	Negtive(-)
31405	Female	80-89	Positive(+)
31406	Female	80-89	Negtive(-)
31407	Male	70-79	Negtive(-)
31408	Female	60-69	Positive(+)
31409	Male	60-69	Positive(+)
31410	Female	80-89	Negtive(-)
31411	Male	80-89	Positive(+)
31412	Female	60-69	Positive(+)
31413	Male	80-89	Negtive(-)
31414	Female	70-79	Negtive(-)
31415	Male	70-79	Negtive(-)
31416	Male	60-69	Negtive(-)
31417	Female	70-79	Negtive(-)
31418	Female	70-79	Negtive(-)
31419	Female	70-79	Negtive(-)
31420	Female	80-89	Positive(+)
31421	Female	70-79	Positive(+)
31422	Female	70-79	Negtive(-)
31423	Male	70-79	Negtive(-)
31424	Female	>89	Negtive(-)
31425	Female	80-89	Negtive(-)
31426	Male	60-69	Negtive(-)
31427	Female	70-79	Negtive(-)
31428	Female	80-89	Positive(+)
31429	Female	70-79	Negtive(-)
31430	Male	70-79	Positive(+)
31431	Female	60-69	Negtive(-)
31432	Male	80-89	Negtive(-)
31433	Female	80-89	Negtive(-)
31434	Male	70-79	Negtive(-)
31435	Male	70-79	Negtive(-)
31436	Female	80-89	Negtive(-)
31437	Male	70-79	Negtive(-)
31438	Male	70-79	Negtive(-)
31439	Male	70-79	Negtive(-)
31440	Female	70-79	Negtive(-)
31441	Male	60-69	Negtive(-)
31442	Female	60-69	Negtive(-)
31443	Male	60-69	Positive(+)
31444	Male	60-69	Negtive(-)
31445	Female	70-79	Negtive(-)
31446	Female	80-89	Negtive(-)
31447	Female	60-69	Negtive(-)
31448	Female	80-89	Negtive(-)
31449	Female	60-69	Negtive(-)
31450	Female	60-69	Negtive(-)
31451	Female	60-69	Positive(+)
31452	Male	70-79	Negtive(-)
31453	Female	60-69	Negtive(-)
31454	Female	60-69	Positive(+)
31455	Male	70-79	Negtive(-)
31456	Male	70-79	Negtive(-)
31457	Male	>89	Negtive(-)
31458	Female	70-79	Negtive(-)
31459	Male	70-79	Negtive(-)
31460	Female	80-89	Negtive(-)
31461	Female	70-79	Negtive(-)
31462	Male	70-79	Negtive(-)
31463	Male	60-69	Negtive(-)
31464	Female	70-79	Negtive(-)
31465	Female	60-69	Negtive(-)
31466	Female	70-79	Negtive(-)
31467	Female	60-69	Negtive(-)
31468	Female	70-79	Negtive(-)
31469	Female	70-79	Negtive(-)
31470	Male	60-69	Negtive(-)
31471	Female	60-69	Negtive(-)
31472	Male	80-89	Negtive(-)
31473	Female	70-79	Negtive(-)
31474	Female	70-79	Negtive(-)
31475	Female	70-79	Negtive(-)
31476	Female	80-89	Negtive(-)
31477	Male	60-69	Negtive(-)
31478	Male	60-69	Negtive(-)
31479	Male	70-79	Negtive(-)
31480	Female	70-79	Negtive(-)
31481	Male	70-79	Negtive(-)
31482	Male	70-79	Negtive(-)
31483	Female	70-79	Negtive(-)
31484	Female	70-79	Negtive(-)
31485	Male	70-79	Negtive(-)
31486	Female	70-79	Negtive(-)
31487	Male	70-79	Negtive(-)
31488	Male	70-79	Negtive(-)
31489	Female	60-69	Negtive(-)
31490	Male	70-79	Negtive(-)
31491	Female	<46	Negtive(-)
31492	Male	70-79	Negtive(-)
31493	Female	70-79	Negtive(-)
31494	Male	70-79	Negtive(-)
31495	Male	70-79	Positive(+)
31496	Female	>89	Negtive(-)
31497	Male	60-69	Negtive(-)
31498	Male	80-89	Negtive(-)
31499	Female	70-79	Positive(+)
31500	Female	70-79	Negtive(-)
31501	Male	60-69	Negtive(-)
31502	Female	70-79	Positive(+)
31503	Male	60-69	Negtive(-)
31504	Male	70-79	Negtive(-)
31505	Female	60-69	Positive(+)
31506	Female	60-69	Negtive(-)
31507	Female	80-89	Negtive(-)
31508	Female	80-89	Negtive(-)
31509	Male	80-89	Negtive(-)
31510	Male	60-69	Negtive(-)
31511	Female	60-69	Positive(+)
31512	Female	70-79	Negtive(-)
31513	Male	60-69	Negtive(-)
31514	Female	70-79	Negtive(-)
31515	Female	70-79	Positive(+)
31516	Male	70-79	Negtive(-)
31517	Male	60-69	Negtive(-)
31518	Male	70-79	Negtive(-)
31519	Female	70-79	Positive(+)
31520	Female	80-89	Negtive(-)
31521	Female	70-79	Negtive(-)
31522	Male	60-69	Negtive(-)
31523	Male	60-69	Negtive(-)
31524	Male	70-79	Negtive(-)
31525	Female	70-79	Negtive(-)
31526	Female	70-79	Negtive(-)
31527	Male	70-79	Negtive(-)
31528	Female	60-69	Positive(+)
31529	Female	80-89	Negtive(-)
31530	Female	60-69	Negtive(-)
31531	Male	70-79	Negtive(-)
31532	Female	70-79	Negtive(-)
31533	Female	60-69	Positive(+)
31534	Male	70-79	Negtive(-)
31535	Female	70-79	Negtive(-)
31536	Male	70-79	Negtive(-)
31537	Female	70-79	Negtive(-)
31538	Male	60-69	Negtive(-)
31539	Female	80-89	Positive(+)
31540	Female	60-69	Negtive(-)
31541	Male	80-89	Negtive(-)
31542	Male	80-89	Negtive(-)
31543	Female	60-69	Negtive(-)
31544	Male	80-89	Negtive(-)
31545	Male	70-79	Negtive(-)
31546	Female	70-79	Negtive(-)
31547	Female	70-79	Negtive(-)
31548	Female	70-79	Negtive(-)
31549	Female	70-79	Positive(+)
31550	Female	60-69	Negtive(-)
31551	Male	60-69	Negtive(-)
31552	Female	60-69	Negtive(-)
31553	Female	70-79	Negtive(-)
31554	Female	70-79	Negtive(-)
31555	Female	70-79	Positive(+)
31556	Female	60-69	Negtive(-)
31557	Male	70-79	Negtive(-)
31558	Male	70-79	Negtive(-)
31559	Male	70-79	Negtive(-)
31560	Male	60-69	Negtive(-)
31561	Female	80-89	Negtive(-)
31562	Female	80-89	Positive(+)
31563	Male	60-69	Positive(+)
31564	Female	70-79	Negtive(-)
31565	Male	>89	Negtive(-)
31566	Female	70-79	Negtive(-)
31567	Female	60-69	Negtive(-)
31568	Male	70-79	Negtive(-)
31569	Male	70-79	Negtive(-)
31570	Female	80-89	Positive(+)
31571	Female	60-69	Negtive(-)
31572	Female	80-89	Negtive(-)
31573	Female	60-69	Negtive(-)
31574	Female	70-79	Positive(+)
31575	Male	70-79	Positive(+)
31576	Female	70-79	Negtive(-)
31577	Female	46-59	Positive(+)
31578	Male	70-79	Negtive(-)
31579	Female	70-79	Negtive(-)
31580	Female	60-69	Negtive(-)
31581	Female	60-69	Negtive(-)
31582	Male	70-79	Positive(+)
31583	Female	60-69	Negtive(-)
31584	Male	70-79	Negtive(-)
31585	Female	70-79	Positive(+)
31586	Male	70-79	Positive(+)
31587	Male	60-69	Positive(+)
31588	Female	80-89	Positive(+)
31589	Male	>89	Negtive(-)
31590	Female	70-79	Positive(+)
31591	Female	60-69	Negtive(-)
31592	Male	60-69	Negtive(-)
31593	Female	80-89	Negtive(-)
31594	Male	80-89	Negtive(-)
31595	Female	80-89	Positive(+)
31596	Female	60-69	Negtive(-)
31597	Female	<46	Negtive(-)
31598	Female	60-69	Negtive(-)
31599	Male	60-69	Negtive(-)
31600	Female	70-79	Negtive(-)
31601	Male	60-69	Negtive(-)
31602	Female	70-79	Negtive(-)
31603	Male	70-79	Negtive(-)
31604	Female	70-79	Negtive(-)
31605	Female	70-79	Negtive(-)
31606	Male	70-79	Negtive(-)
31607	Female	70-79	Negtive(-)
31608	Female	70-79	Positive(+)
31609	Female	46-59	Negtive(-)
31610	Male	70-79	Negtive(-)
31611	Female	60-69	Negtive(-)
31612	Male	80-89	Negtive(-)
31613	Male	70-79	Negtive(-)
31614	Female	80-89	Negtive(-)
31615	Male	60-69	Negtive(-)
31616	Female	60-69	Negtive(-)
31617	Male	60-69	Negtive(-)
31618	Male	60-69	Negtive(-)
31619	Female	60-69	Negtive(-)
31620	Male	70-79	Negtive(-)
31621	Female	70-79	Negtive(-)
31622	Female	80-89	Negtive(-)
31623	Male	60-69	Negtive(-)
31624	Female	>89	Negtive(-)
31625	Female	70-79	Negtive(-)
31626	Male	60-69	Negtive(-)
31627	Male	60-69	Negtive(-)
31628	Female	60-69	Negtive(-)
31629	Female	70-79	Negtive(-)
31630	Female	70-79	Negtive(-)
31631	Male	70-79	Negtive(-)
31632	Female	70-79	Negtive(-)
31633	Female	70-79	Negtive(-)
31634	Female	60-69	Negtive(-)
31635	Female	60-69	Negtive(-)
31636	Male	70-79	Negtive(-)
31637	Female	60-69	Positive(+)
31638	Female	70-79	Positive(+)
31639	Female	70-79	Negtive(-)
31640	Male	70-79	Negtive(-)
31641	Female	70-79	Negtive(-)
31642	Male	70-79	Negtive(-)
31643	Female	70-79	Negtive(-)
31644	Female	70-79	Positive(+)
31645	Male	80-89	Negtive(-)
31646	Female	60-69	Negtive(-)
31647	Female	70-79	Negtive(-)
31648	Male	60-69	Negtive(-)
31649	Female	60-69	Positive(+)
31650	Female	70-79	Negtive(-)
31651	Female	70-79	Negtive(-)
31652	Female	70-79	Positive(+)
31653	Male	70-79	Negtive(-)
31654	Female	70-79	Negtive(-)
31655	Female	70-79	Negtive(-)
31656	Female	70-79	Negtive(-)
31657	Female	80-89	Negtive(-)
31658	Female	70-79	Negtive(-)
31659	Female	70-79	Positive(+)
31660	Female	60-69	Negtive(-)
31661	Female	60-69	Negtive(-)
31662	Male	<46	Negtive(-)
31663	Male	80-89	Negtive(-)
31664	Male	70-79	Negtive(-)
31665	Female	70-79	Negtive(-)
31666	Female	60-69	Negtive(-)
31667	Male	70-79	Negtive(-)
31668	Male	60-69	Negtive(-)
31669	Female	70-79	Negtive(-)
31670	Female	60-69	Negtive(-)
31671	Female	70-79	Negtive(-)
31672	Male	80-89	Negtive(-)
31673	Male	46-59	Negtive(-)
31674	Female	70-79	Negtive(-)
31675	Female	70-79	Negtive(-)
31676	Male	70-79	Negtive(-)
31677	Female	60-69	Negtive(-)
31678	Male	70-79	Negtive(-)
31679	Female	60-69	Negtive(-)
31680	Male	46-59	Negtive(-)
31681	Male	46-59	Negtive(-)
31682	Female	70-79	Negtive(-)
31683	Female	60-69	Negtive(-)
31684	Female	60-69	Negtive(-)
31685	Female	70-79	Negtive(-)
31686	Male	70-79	Negtive(-)
31687	Female	60-69	Negtive(-)
31688	Female	60-69	Negtive(-)
31689	Female	46-59	Negtive(-)
31690	Male	60-69	Negtive(-)
31691	Female	60-69	Positive(+)
31692	Female	70-79	Negtive(-)
31693	Female	70-79	Negtive(-)
31694	Male	60-69	Negtive(-)
31695	Female	60-69	Negtive(-)
31696	Female	46-59	Negtive(-)
31697	Female	80-89	Negtive(-)
31698	Female	70-79	Negtive(-)
31699	Female	60-69	Negtive(-)
31700	Female	70-79	Negtive(-)
31701	Female	70-79	Negtive(-)
31702	Male	60-69	Negtive(-)
31703	Female	60-69	Negtive(-)
31704	Female	60-69	Negtive(-)
31705	Female	46-59	Negtive(-)
31706	Male	70-79	Negtive(-)
31707	Female	60-69	Negtive(-)
31708	Male	70-79	Negtive(-)
31709	Female	<46	Negtive(-)
31710	Female	70-79	Negtive(-)
31711	Female	60-69	Negtive(-)
31712	Male	<46	Negtive(-)
31713	Female	60-69	Positive(+)
31714	Male	70-79	Negtive(-)
31715	Female	70-79	Negtive(-)
31716	Female	60-69	Negtive(-)
31717	Female	46-59	Negtive(-)
31718	Female	70-79	Negtive(-)
31719	Female	70-79	Negtive(-)
31720	Male	60-69	Negtive(-)
31721	Female	60-69	Negtive(-)
31722	Female	60-69	Negtive(-)
31723	Female	70-79	Negtive(-)
31724	Female	70-79	Negtive(-)
31725	Male	80-89	Negtive(-)
31726	Female	60-69	Negtive(-)
31727	Male	70-79	Negtive(-)
31728	Female	46-59	Negtive(-)
31729	Male	60-69	Negtive(-)
31730	Female	70-79	Negtive(-)
31731	Female	70-79	Negtive(-)
31732	Male	70-79	Negtive(-)
31733	Female	60-69	Positive(+)
31734	Female	70-79	Negtive(-)
31735	Male	70-79	Negtive(-)
31736	Female	70-79	Negtive(-)
31737	Male	70-79	Negtive(-)
31738	Male	70-79	Negtive(-)
31739	Male	70-79	Negtive(-)
31740	Male	60-69	Positive(+)
31741	Male	<46	Negtive(-)
31742	Female	60-69	Negtive(-)
31743	Male	80-89	Negtive(-)
31744	Female	46-59	Negtive(-)
31745	Female	70-79	Negtive(-)
31746	Female	60-69	Negtive(-)
31747	Female	60-69	Negtive(-)
31748	Male	80-89	Negtive(-)
31749	Female	80-89	Negtive(-)
31750	Male	70-79	Negtive(-)
31751	Male	46-59	Negtive(-)
31752	Female	60-69	Negtive(-)
31753	Female	46-59	Negtive(-)
31754	Female	60-69	Negtive(-)
31755	Male	60-69	Negtive(-)
31756	Female	60-69	Negtive(-)
31757	Female	70-79	Negtive(-)
31758	Male	46-59	Negtive(-)
31759	Female	70-79	Negtive(-)
31760	Female	60-69	Negtive(-)
31761	Female	60-69	Negtive(-)
31762	Male	60-69	Negtive(-)
31763	Female	60-69	Negtive(-)
31764	Male	60-69	Negtive(-)
31765	Male	>89	Negtive(-)
31766	Male	60-69	Negtive(-)
31767	Female	60-69	Negtive(-)
31768	Female	70-79	Negtive(-)
31769	Female	60-69	Negtive(-)
31770	Female	80-89	Negtive(-)
31771	Female	80-89	Negtive(-)
31772	Female	60-69	Negtive(-)
31773	Male	70-79	Negtive(-)
31774	Male	60-69	Negtive(-)
31775	Male	80-89	Negtive(-)
31776	Female	70-79	Negtive(-)
31777	Female	60-69	Negtive(-)
31778	Male	60-69	Negtive(-)
31779	Female	60-69	Negtive(-)
31780	Male	70-79	Negtive(-)
31781	Female	80-89	Negtive(-)
31782	Male	60-69	Negtive(-)
31783	Male	70-79	Negtive(-)
31784	Female	70-79	Negtive(-)
31785	Male	70-79	Negtive(-)
31786	Female	60-69	Negtive(-)
31787	Female	60-69	Negtive(-)
31788	Male	60-69	Negtive(-)
31789	Female	70-79	Negtive(-)
31790	Female	70-79	Negtive(-)
31791	Female	60-69	Negtive(-)
31792	Male	70-79	Negtive(-)
31793	Female	70-79	Negtive(-)
31794	Male	80-89	Negtive(-)
31795	Female	70-79	Negtive(-)
31796	Female	60-69	Negtive(-)
31797	Male	80-89	Negtive(-)
31798	Female	60-69	Negtive(-)
31799	Female	70-79	Negtive(-)
31800	Female	60-69	Negtive(-)
31801	Male	70-79	Negtive(-)
31802	Female	70-79	Negtive(-)
31803	Male	70-79	Negtive(-)
31804	Female	70-79	Negtive(-)
31805	Female	70-79	Negtive(-)
31806	Female	60-69	Negtive(-)
31807	Female	70-79	Negtive(-)
31808	Female	60-69	Negtive(-)
31809	Female	80-89	Negtive(-)
31810	Male	60-69	Negtive(-)
31811	Female	70-79	Negtive(-)
31812	Female	>89	Negtive(-)
31813	Female	60-69	Negtive(-)
31814	Male	60-69	Negtive(-)
31815	Female	60-69	Positive(+)
31816	Female	70-79	Positive(+)
31817	Female	70-79	Negtive(-)
31818	Male	80-89	Negtive(-)
31819	Male	70-79	Positive(+)
31820	Female	60-69	Negtive(-)
31821	Female	60-69	Negtive(-)
31822	Female	60-69	Negtive(-)
31823	Female	70-79	Positive(+)
31824	Male	70-79	Negtive(-)
31825	Female	70-79	Negtive(-)
31826	Female	70-79	Negtive(-)
31827	Female	70-79	Negtive(-)
31828	Male	70-79	Negtive(-)
31829	Female	80-89	Negtive(-)
31830	Male	60-69	Negtive(-)
31831	Male	70-79	Negtive(-)
31832	Female	60-69	Negtive(-)
31833	Female	46-59	Negtive(-)
31834	Male	46-59	Negtive(-)
31835	Female	80-89	Negtive(-)
31836	Male	80-89	Negtive(-)
31837	Female	70-79	Negtive(-)
31838	Female	46-59	Negtive(-)
31839	Male	46-59	Negtive(-)
31840	Female	70-79	Positive(+)
31841	Female	70-79	Negtive(-)
31842	Female	70-79	Positive(+)
31843	Male	80-89	Negtive(-)
31844	Male	70-79	Negtive(-)
31845	Female	70-79	Negtive(-)
31846	Male	60-69	Negtive(-)
31847	Female	70-79	Negtive(-)
31848	Female	70-79	Positive(+)
31849	Male	60-69	Negtive(-)
31850	Male	60-69	Negtive(-)
31851	Male	70-79	Negtive(-)
31852	Male	70-79	Positive(+)
31853	Female	70-79	Negtive(-)
31854	Female	70-79	Positive(+)
31855	Female	70-79	Negtive(-)
31856	Male	70-79	Negtive(-)
31857	Female	70-79	Negtive(-)
31858	Male	80-89	Negtive(-)
31859	Female	70-79	Negtive(-)
31860	Male	70-79	Negtive(-)
31861	Male	70-79	Negtive(-)
31862	Female	60-69	Negtive(-)
31863	Female	70-79	Negtive(-)
31864	Female	80-89	Negtive(-)
31865	Male	80-89	Negtive(-)
31866	Male	70-79	Negtive(-)
31867	Female	80-89	Negtive(-)
31868	Female	80-89	Negtive(-)
31869	Female	60-69	Negtive(-)
31870	Female	60-69	Negtive(-)
31871	Female	70-79	Negtive(-)
31872	Male	70-79	Positive(+)
31873	Female	60-69	Negtive(-)
31874	Male	70-79	Negtive(-)
31875	Female	70-79	Negtive(-)
31876	Female	70-79	Negtive(-)
31877	Female	60-69	Negtive(-)
31878	Female	70-79	Negtive(-)
31879	Female	70-79	Negtive(-)
31880	Male	80-89	Negtive(-)
31881	Male	80-89	Negtive(-)
31882	Female	70-79	Negtive(-)
31883	Male	70-79	Negtive(-)
31884	Male	60-69	Negtive(-)
31885	Female	70-79	Negtive(-)
31886	Female	60-69	Negtive(-)
31887	Female	80-89	Negtive(-)
31888	Male	70-79	Negtive(-)
31889	Female	70-79	Negtive(-)
31890	Female	60-69	Negtive(-)
31891	Male	60-69	Negtive(-)
31892	Male	60-69	Negtive(-)
31893	Female	70-79	Positive(+)
31894	Female	60-69	Negtive(-)
31895	Female	70-79	Negtive(-)
31896	Female	70-79	Negtive(-)
31897	Female	80-89	Negtive(-)
31898	Female	80-89	Negtive(-)
31899	Male	70-79	Negtive(-)
31900	Male	60-69	Negtive(-)
31901	Male	70-79	Negtive(-)
31902	Female	70-79	Negtive(-)
31903	Female	70-79	Negtive(-)
31904	Female	70-79	Negtive(-)
31905	Female	60-69	Negtive(-)
31906	Female	60-69	Negtive(-)
31907	Female	70-79	Negtive(-)
31908	Male	80-89	Positive(+)
31909	Female	70-79	Positive(+)
31910	Female	70-79	Positive(+)
31911	Female	70-79	Positive(+)
31912	Female	70-79	Positive(+)
31913	Female	70-79	Negtive(-)
31914	Male	70-79	Negtive(-)
31915	Male	60-69	Negtive(-)
31916	Male	>89	Negtive(-)
31917	Female	70-79	Negtive(-)
31918	Female	80-89	Negtive(-)
31919	Female	70-79	Negtive(-)
31920	Male	70-79	Negtive(-)
31921	Male	70-79	Negtive(-)
31922	Male	70-79	Negtive(-)
31923	Female	70-79	Negtive(-)
31924	Male	70-79	Negtive(-)
31925	Male	70-79	Negtive(-)
31926	Female	70-79	Negtive(-)
31927	Male	60-69	Negtive(-)
31928	Female	70-79	Positive(+)
31929	Male	60-69	Negtive(-)
31930	Female	70-79	Negtive(-)
31931	Male	80-89	Negtive(-)
31932	Male	80-89	Negtive(-)
31933	Male	70-79	Negtive(-)
31934	Male	70-79	Positive(+)
31935	Female	60-69	Positive(+)
31936	Female	46-59	Negtive(-)
31937	Female	60-69	Negtive(-)
31938	Male	60-69	Positive(+)
31939	Female	60-69	Negtive(-)
31940	Female	>89	Negtive(-)
31941	Female	60-69	Negtive(-)
31942	Female	60-69	Negtive(-)
31943	Female	70-79	Negtive(-)
31944	Female	70-79	Negtive(-)
31945	Male	70-79	Negtive(-)
31946	Female	70-79	Negtive(-)
31947	Female	70-79	Positive(+)
31948	Female	80-89	Negtive(-)
31949	Male	70-79	Positive(+)
31950	Female	70-79	Negtive(-)
31951	Male	70-79	Negtive(-)
31952	Female	70-79	Positive(+)
31953	Female	70-79	Negtive(-)
31954	Male	60-69	Negtive(-)
31955	Female	60-69	Positive(+)
31956	Male	80-89	Negtive(-)
31957	Male	70-79	Positive(+)
31958	Female	70-79	Positive(+)
31959	Female	80-89	Positive(+)
31960	Female	70-79	Negtive(-)
31961	Female	70-79	Negtive(-)
31962	Female	70-79	Negtive(-)
31963	Male	70-79	Positive(+)
31964	Female	70-79	Negtive(-)
31965	Female	70-79	Positive(+)
31966	Male	60-69	Negtive(-)
31967	Female	70-79	Positive(+)
31968	Female	70-79	Negtive(-)
31969	Male	70-79	Negtive(-)
31970	Female	60-69	Negtive(-)
31971	Female	60-69	Positive(+)
31972	Female	60-69	Negtive(-)
31973	Female	80-89	Negtive(-)
31974	Female	60-69	Negtive(-)
31975	Female	46-59	Negtive(-)
31976	Male	80-89	Negtive(-)
31977	Male	80-89	Negtive(-)
31978	Male	70-79	Positive(+)
31979	Female	60-69	Positive(+)
31980	Female	70-79	Positive(+)
31981	Male	70-79	Negtive(-)
31982	Female	60-69	Negtive(-)
31983	Female	70-79	Negtive(-)
31984	Male	70-79	Negtive(-)
31985	Female	70-79	Positive(+)
31986	Female	70-79	Positive(+)
31987	Male	70-79	Negtive(-)
31988	Female	60-69	Positive(+)
31989	Female	70-79	Negtive(-)
31990	Female	60-69	Negtive(-)
31991	Male	80-89	Negtive(-)
31992	Female	70-79	Positive(+)
31993	Female	60-69	Negtive(-)
31994	Female	80-89	Negtive(-)
31995	Female	70-79	Negtive(-)
31996	Female	70-79	Negtive(-)
31997	Male	70-79	Positive(+)
31998	Male	60-69	Negtive(-)
31999	Female	80-89	Negtive(-)
32000	Female	70-79	Positive(+)
32001	Male	80-89	Negtive(-)
32002	Female	70-79	Negtive(-)
32003	Female	70-79	Negtive(-)
32004	Male	70-79	Positive(+)
32005	Female	70-79	Negtive(-)
32006	Male	80-89	Negtive(-)
32007	Female	70-79	Negtive(-)
32008	Male	70-79	Negtive(-)
32009	Female	60-69	Negtive(-)
32010	Female	70-79	Negtive(-)
32011	Female	70-79	Negtive(-)
32012	Male	70-79	Negtive(-)
32013	Female	80-89	Negtive(-)
32014	Female	70-79	Negtive(-)
32015	Male	70-79	Negtive(-)
32016	Female	70-79	Negtive(-)
32017	Male	60-69	Negtive(-)
32018	Male	70-79	Negtive(-)
32019	Female	60-69	Negtive(-)
32020	Female	60-69	Negtive(-)
32021	Female	60-69	Negtive(-)
32022	Female	70-79	Negtive(-)
32023	Female	60-69	Negtive(-)
32024	Male	70-79	Negtive(-)
32025	Male	80-89	Negtive(-)
32026	Male	80-89	Positive(+)
32027	Male	70-79	Negtive(-)
32028	Male	70-79	Positive(+)
32029	Male	>89	Negtive(-)
32030	Male	80-89	Negtive(-)
32031	Male	70-79	Negtive(-)
32032	Male	60-69	Negtive(-)
32033	Female	70-79	Negtive(-)
32034	Male	70-79	Negtive(-)
32035	Male	70-79	Negtive(-)
32036	Male	70-79	Negtive(-)
32037	Female	70-79	Negtive(-)
32038	Male	70-79	Negtive(-)
32039	Male	60-69	Negtive(-)
32040	Male	80-89	Positive(+)
32041	Male	70-79	Positive(+)
32042	Female	80-89	Positive(+)
32043	Female	80-89	Positive(+)
32044	Female	70-79	Negtive(-)
32045	Female	60-69	Positive(+)
32046	Male	80-89	Negtive(-)
32047	Female	80-89	Negtive(-)
32048	Male	60-69	Negtive(-)
32049	Female	60-69	Negtive(-)
32050	Female	70-79	Negtive(-)
32051	Male	60-69	Negtive(-)
32052	Male	60-69	Positive(+)
32053	Male	60-69	Negtive(-)
32054	Female	70-79	Negtive(-)
32055	Male	60-69	Positive(+)
32056	Male	80-89	Negtive(-)
32057	Male	80-89	Negtive(-)
32058	Female	80-89	Positive(+)
32059	Female	70-79	Negtive(-)
32060	Male	60-69	Negtive(-)
32061	Female	70-79	Negtive(-)
32062	Male	80-89	Negtive(-)
32063	Female	60-69	Negtive(-)
32064	Female	80-89	Negtive(-)
32065	Female	70-79	Negtive(-)
32066	Female	70-79	Negtive(-)
32067	Male	70-79	Negtive(-)
32068	Male	70-79	Negtive(-)
32069	Female	60-69	Negtive(-)
32070	Male	60-69	Negtive(-)
32071	Male	80-89	Negtive(-)
32072	Male	70-79	Negtive(-)
32073	Female	70-79	Negtive(-)
32074	Male	60-69	Negtive(-)
32075	Male	80-89	Negtive(-)
32076	Female	70-79	Negtive(-)
32077	Female	60-69	Negtive(-)
32078	Female	70-79	Negtive(-)
32079	Female	70-79	Negtive(-)
32080	Male	70-79	Negtive(-)
32081	Male	60-69	Negtive(-)
32082	Female	60-69	Negtive(-)
32083	Male	60-69	Negtive(-)
32084	Male	60-69	Negtive(-)
32085	Female	60-69	Negtive(-)
32086	Male	60-69	Positive(+)
32087	Female	60-69	Negtive(-)
32088	Female	60-69	Negtive(-)
32089	Female	60-69	Positive(+)
32090	Female	70-79	Negtive(-)
32091	Female	70-79	Positive(+)
32092	Male	70-79	Negtive(-)
32093	Female	60-69	Positive(+)
32094	Female	60-69	Positive(+)
32095	Male	70-79	Negtive(-)
32096	Female	70-79	Negtive(-)
32097	Female	60-69	Positive(+)
32098	Female	60-69	Negtive(-)
32099	Female	70-79	Negtive(-)
32100	Female	70-79	Negtive(-)
32101	Female	70-79	Negtive(-)
32102	Male	70-79	Positive(+)
32103	Female	70-79	Negtive(-)
32104	Male	60-69	Negtive(-)
32105	Female	70-79	Negtive(-)
32106	Female	60-69	Positive(+)
32107	Female	70-79	Positive(+)
32108	Female	60-69	Negtive(-)
32109	Female	60-69	Negtive(-)
32110	Male	70-79	Negtive(-)
32111	Male	60-69	Positive(+)
32112	Female	70-79	Negtive(-)
32113	Male	70-79	Negtive(-)
32114	Female	70-79	Positive(+)
32115	Male	70-79	Positive(+)
32116	Male	70-79	Negtive(-)
32117	Male	60-69	Negtive(-)
32118	Male	70-79	Negtive(-)
32119	Female	60-69	Negtive(-)
32120	Male	80-89	Negtive(-)
32121	Male	60-69	Negtive(-)
32122	Male	60-69	Negtive(-)
32123	Female	70-79	Negtive(-)
32124	Male	60-69	Negtive(-)
32125	Female	60-69	Positive(+)
32126	Male	70-79	Positive(+)
32127	Female	60-69	Negtive(-)
32128	Male	70-79	Negtive(-)
32129	Female	60-69	Negtive(-)
32130	Male	70-79	Negtive(-)
32131	Female	70-79	Negtive(-)
32132	Male	80-89	Negtive(-)
32133	Male	70-79	Negtive(-)
32134	Male	70-79	Negtive(-)
32135	Male	70-79	Negtive(-)
32136	Female	80-89	Negtive(-)
32137	Female	60-69	Negtive(-)
32138	Female	70-79	Negtive(-)
32139	Female	60-69	Negtive(-)
32140	Female	70-79	Negtive(-)
32141	Female	60-69	Negtive(-)
32142	Female	70-79	Negtive(-)
32143	Male	70-79	Negtive(-)
32144	Female	60-69	Negtive(-)
32145	Male	70-79	Negtive(-)
32146	Male	70-79	Negtive(-)
32147	Female	70-79	Negtive(-)
32148	Female	70-79	Negtive(-)
32149	Female	70-79	Negtive(-)
32150	Male	60-69	Negtive(-)
32151	Female	70-79	Negtive(-)
32152	Female	70-79	Negtive(-)
32153	Male	70-79	Negtive(-)
32154	Male	70-79	Negtive(-)
32155	Female	70-79	Negtive(-)
32156	Male	80-89	Negtive(-)
32157	Female	70-79	Negtive(-)
32158	Male	80-89	Negtive(-)
32159	Female	70-79	Negtive(-)
32160	Male	70-79	Negtive(-)
32161	Female	60-69	Negtive(-)
32162	Male	70-79	Negtive(-)
32163	Female	70-79	Negtive(-)
32164	Female	70-79	Negtive(-)
32165	Female	60-69	Negtive(-)
32166	Male	60-69	Negtive(-)
32167	Male	70-79	Negtive(-)
32168	Male	70-79	Negtive(-)
32169	Male	60-69	Negtive(-)
32170	Male	80-89	Negtive(-)
32171	Female	70-79	Negtive(-)
32172	Female	60-69	Negtive(-)
32173	Female	70-79	Negtive(-)
32174	Female	70-79	Negtive(-)
32175	Male	60-69	Negtive(-)
32176	Female	70-79	Negtive(-)
32177	Female	70-79	Negtive(-)
32178	Male	70-79	Negtive(-)
32179	Female	70-79	Negtive(-)
32180	Female	70-79	Negtive(-)
32181	Female	70-79	Negtive(-)
32182	Male	70-79	Negtive(-)
32183	Male	80-89	Negtive(-)
32184	Female	80-89	Negtive(-)
32185	Male	60-69	Negtive(-)
32186	Female	60-69	Negtive(-)
32187	Male	60-69	Negtive(-)
32188	Female	70-79	Negtive(-)
32189	Male	70-79	Negtive(-)
32190	Male	70-79	Negtive(-)
32191	Male	70-79	Negtive(-)
32192	Female	70-79	Negtive(-)
32193	Male	70-79	Negtive(-)
32194	Male	70-79	Negtive(-)
32195	Female	70-79	Negtive(-)
32196	Female	70-79	Negtive(-)
32197	Male	70-79	Negtive(-)
32198	Female	70-79	Negtive(-)
32199	Male	70-79	Negtive(-)
32200	Female	80-89	Negtive(-)
32201	Female	60-69	Negtive(-)
32202	Male	<46	Negtive(-)
32203	Female	70-79	Negtive(-)
32204	Male	60-69	Negtive(-)
32205	Female	60-69	Negtive(-)
32206	Female	70-79	Negtive(-)
32207	Male	70-79	Negtive(-)
32208	Male	70-79	Negtive(-)
32209	Female	60-69	Negtive(-)
32210	Female	70-79	Negtive(-)
32211	Female	70-79	Negtive(-)
32212	Female	60-69	Negtive(-)
32213	Female	60-69	Negtive(-)
32214	Female	70-79	Negtive(-)
32215	Female	60-69	Negtive(-)
32216	Male	70-79	Negtive(-)
32217	Female	70-79	Negtive(-)
32218	Male	80-89	Negtive(-)
32219	Male	70-79	Negtive(-)
32220	Female	70-79	Negtive(-)
32221	Female	60-69	Negtive(-)
32222	Male	70-79	Negtive(-)
32223	Female	70-79	Negtive(-)
32224	Female	80-89	Negtive(-)
32225	Male	70-79	Positive(+)
32226	Male	60-69	Positive(+)
32227	Female	80-89	Positive(+)
32228	Male	60-69	Negtive(-)
32229	Female	>89	Negtive(-)
32230	Male	80-89	Negtive(-)
32231	Male	80-89	Negtive(-)
32232	Male	70-79	Positive(+)
32233	Male	60-69	Negtive(-)
32234	Female	80-89	Negtive(-)
32235	Male	70-79	Negtive(-)
32236	Female	80-89	Negtive(-)
32237	Female	70-79	Negtive(-)
32238	Female	60-69	Negtive(-)
32239	Male	>89	Negtive(-)
32240	Female	60-69	Positive(+)
32241	Female	80-89	Negtive(-)
32242	Male	70-79	Negtive(-)
32243	Male	>89	Negtive(-)
32244	Male	70-79	Negtive(-)
32245	Female	70-79	Negtive(-)
32246	Female	80-89	Positive(+)
32247	Female	70-79	Negtive(-)
32248	Male	70-79	Negtive(-)
32249	Female	60-69	Negtive(-)
32250	Female	60-69	Negtive(-)
32251	Female	60-69	Negtive(-)
32252	Female	70-79	Positive(+)
32253	Male	70-79	Negtive(-)
32254	Female	60-69	Positive(+)
32255	Female	70-79	Negtive(-)
32256	Female	60-69	Negtive(-)
32257	Female	70-79	Negtive(-)
32258	Female	70-79	Negtive(-)
32259	Female	80-89	Negtive(-)
32260	Female	60-69	Negtive(-)
32261	Female	60-69	Negtive(-)
32262	Female	70-79	Negtive(-)
32263	Male	70-79	Negtive(-)
32264	Male	60-69	Negtive(-)
32265	Male	60-69	Negtive(-)
32266	Female	80-89	Positive(+)
32267	Male	60-69	Positive(+)
32268	Female	60-69	Negtive(-)
32269	Male	60-69	Negtive(-)
32270	Female	60-69	Negtive(-)
32271	Female	60-69	Negtive(-)
32272	Male	70-79	Positive(+)
32273	Male	80-89	Positive(+)
32274	Female	70-79	Negtive(-)
32275	Female	70-79	Negtive(-)
32276	Male	70-79	Negtive(-)
32277	Female	70-79	Negtive(-)
32278	Male	70-79	Positive(+)
32279	Male	70-79	Positive(+)
32280	Female	60-69	Negtive(-)
32281	Male	60-69	Negtive(-)
32282	Female	60-69	Negtive(-)
32283	Female	60-69	Positive(+)
32284	Female	70-79	Negtive(-)
32285	Female	60-69	Negtive(-)
32286	Female	70-79	Negtive(-)
32287	Female	60-69	Negtive(-)
32288	Female	70-79	Negtive(-)
32289	Male	70-79	Negtive(-)
32290	Male	60-69	Negtive(-)
32291	Male	60-69	Negtive(-)
32292	Male	70-79	Negtive(-)
32293	Female	70-79	Negtive(-)
32294	Male	70-79	Positive(+)
32295	Male	70-79	Positive(+)
32296	Male	80-89	Positive(+)
32297	Female	70-79	Positive(+)
32298	Female	60-69	Negtive(-)
32299	Male	60-69	Negtive(-)
32300	Female	60-69	Negtive(-)
32301	Female	80-89	Negtive(-)
32302	Male	46-59	Negtive(-)
32303	Male	70-79	Negtive(-)
32304	Male	70-79	Negtive(-)
32305	Male	60-69	Negtive(-)
32306	Female	60-69	Negtive(-)
32307	Male	70-79	Negtive(-)
32308	Male	80-89	Negtive(-)
32309	Female	70-79	Negtive(-)
32310	Male	60-69	Negtive(-)
32311	Male	60-69	Negtive(-)
32312	Female	60-69	Negtive(-)
32313	Female	80-89	Negtive(-)
32314	Female	80-89	Negtive(-)
32315	Female	60-69	Negtive(-)
32316	Male	60-69	Negtive(-)
32317	Male	46-59	Negtive(-)
32318	Female	80-89	Negtive(-)
32319	Male	70-79	Negtive(-)
32320	Male	60-69	Negtive(-)
32321	Female	70-79	Negtive(-)
32322	Female	60-69	Negtive(-)
32323	Female	70-79	Negtive(-)
32324	Male	70-79	Negtive(-)
32325	Female	60-69	Negtive(-)
32326	Male	70-79	Negtive(-)
32327	Female	<46	Negtive(-)
32328	Female	70-79	Negtive(-)
32329	Female	70-79	Negtive(-)
32330	Female	70-79	Negtive(-)
32331	Female	70-79	Negtive(-)
32332	Female	70-79	Negtive(-)
32333	Female	70-79	Negtive(-)
32334	Female	60-69	Negtive(-)
32335	Female	70-79	Negtive(-)
32336	Female	60-69	Negtive(-)
32337	Female	80-89	Negtive(-)
32338	Male	80-89	Negtive(-)
32339	Male	70-79	Negtive(-)
32340	Female	70-79	Negtive(-)
32341	Male	70-79	Negtive(-)
32342	Female	60-69	Negtive(-)
32343	Male	60-69	Negtive(-)
32344	Female	70-79	Negtive(-)
32345	Female	80-89	Negtive(-)
32346	Female	80-89	Negtive(-)
32347	Male	60-69	Negtive(-)
32348	Female	60-69	Negtive(-)
32349	Female	46-59	Negtive(-)
32350	Male	60-69	Negtive(-)
32351	Female	70-79	Negtive(-)
32352	Female	46-59	Negtive(-)
32353	Male	60-69	Negtive(-)
32354	Male	70-79	Negtive(-)
32355	Female	70-79	Negtive(-)
32356	Female	60-69	Negtive(-)
32357	Female	46-59	Negtive(-)
32358	Male	60-69	Negtive(-)
32359	Male	46-59	Negtive(-)
32360	Female	70-79	Negtive(-)
32361	Male	60-69	Negtive(-)
32362	Female	60-69	Negtive(-)
32363	Female	60-69	Negtive(-)
32364	Female	60-69	Negtive(-)
32365	Female	60-69	Negtive(-)
32366	Male	70-79	Negtive(-)
32367	Female	70-79	Negtive(-)
32368	Male	80-89	Negtive(-)
32369	Female	70-79	Negtive(-)
32370	Male	70-79	Negtive(-)
32371	Male	60-69	Negtive(-)
32372	Male	70-79	Negtive(-)
32373	Female	70-79	Negtive(-)
32374	Female	60-69	Negtive(-)
32375	Female	70-79	Negtive(-)
32376	Female	60-69	Negtive(-)
32377	Male	60-69	Negtive(-)
32378	Female	>89	Negtive(-)
32379	Female	60-69	Negtive(-)
32380	Male	70-79	Negtive(-)
32381	Female	80-89	Negtive(-)
32382	Male	80-89	Negtive(-)
32383	Male	60-69	Negtive(-)
32384	Male	80-89	Negtive(-)
32385	Female	60-69	Negtive(-)
32386	Male	60-69	Negtive(-)
32387	Male	80-89	Negtive(-)
32388	Female	70-79	Negtive(-)
32389	Female	70-79	Negtive(-)
32390	Female	70-79	Negtive(-)
32391	Male	60-69	Negtive(-)
32392	Female	60-69	Negtive(-)
32393	Female	70-79	Negtive(-)
32394	Female	60-69	Negtive(-)
32395	Male	60-69	Negtive(-)
32396	Male	70-79	Negtive(-)
32397	Female	70-79	Negtive(-)
32398	Female	60-69	Negtive(-)
32399	Male	70-79	Negtive(-)
32400	Male	80-89	Negtive(-)
32401	Male	80-89	Negtive(-)
32402	Female	70-79	Negtive(-)
32403	Female	70-79	Negtive(-)
32404	Male	80-89	Negtive(-)
32405	Female	46-59	Negtive(-)
32406	Female	46-59	Negtive(-)
32407	Male	46-59	Negtive(-)
32408	Male	46-59	Negtive(-)
32409	Female	70-79	Positive(+)
32410	Female	60-69	Negtive(-)
32411	Male	80-89	Negtive(-)
32412	Female	60-69	Positive(+)
32413	Male	60-69	Negtive(-)
32414	Female	70-79	Negtive(-)
32415	Female	60-69	Negtive(-)
32416	Male	60-69	Negtive(-)
32417	Female	60-69	Negtive(-)
32418	Male	60-69	Negtive(-)
32419	Female	60-69	Negtive(-)
32420	Female	60-69	Negtive(-)
32421	Male	60-69	Negtive(-)
32422	Male	60-69	Positive(+)
32423	Male	70-79	Negtive(-)
32424	Female	80-89	Negtive(-)
32425	Male	70-79	Negtive(-)
32426	Male	70-79	Positive(+)
32427	Male	70-79	Positive(+)
32428	Female	70-79	Positive(+)
32429	Male	70-79	Positive(+)
32430	Female	80-89	Positive(+)
32431	Male	80-89	Negtive(-)
32432	Female	70-79	Negtive(-)
32433	Female	70-79	Negtive(-)
32434	Male	60-69	Negtive(-)
32435	Female	70-79	Negtive(-)
32436	Male	70-79	Negtive(-)
32437	Female	60-69	Negtive(-)
32438	Female	70-79	Negtive(-)
32439	Male	70-79	Negtive(-)
32440	Male	70-79	Negtive(-)
32441	Female	70-79	Negtive(-)
32442	Male	60-69	Negtive(-)
32443	Female	60-69	Negtive(-)
32444	Female	60-69	Negtive(-)
32445	Male	70-79	Negtive(-)
32446	Female	80-89	Negtive(-)
32447	Female	80-89	Negtive(-)
32448	Female	60-69	Negtive(-)
32449	Male	70-79	Negtive(-)
32450	Female	70-79	Negtive(-)
32451	Female	70-79	Negtive(-)
32452	Male	80-89	Negtive(-)
32453	Female	60-69	Negtive(-)
32454	Female	70-79	Negtive(-)
32455	Male	70-79	Negtive(-)
32456	Male	70-79	Negtive(-)
32457	Male	70-79	Negtive(-)
32458	Female	60-69	Negtive(-)
32459	Male	>89	Positive(+)
32460	Female	80-89	Negtive(-)
32461	Male	70-79	Negtive(-)
32462	Female	70-79	Negtive(-)
32463	Female	70-79	Positive(+)
32464	Male	70-79	Negtive(-)
32465	Female	60-69	Positive(+)
32466	Male	70-79	Negtive(-)
32467	Female	60-69	Negtive(-)
32468	Female	70-79	Negtive(-)
32469	Female	70-79	Negtive(-)
32470	Female	70-79	Negtive(-)
32471	Female	70-79	Negtive(-)
32472	Male	60-69	Negtive(-)
32473	Female	70-79	Positive(+)
32474	Female	70-79	Negtive(-)
32475	Male	70-79	Negtive(-)
32476	Female	60-69	Negtive(-)
32477	Female	70-79	Positive(+)
32478	Female	70-79	Negtive(-)
32479	Female	60-69	Negtive(-)
32480	Female	70-79	Positive(+)
32481	Male	70-79	Positive(+)
32482	Male	70-79	Negtive(-)
32483	Male	60-69	Negtive(-)
32484	Female	60-69	Negtive(-)
32485	Male	70-79	Positive(+)
32486	Male	60-69	Positive(+)
32487	Male	70-79	Negtive(-)
32488	Male	70-79	Negtive(-)
32489	Male	70-79	Negtive(-)
32490	Female	60-69	Negtive(-)
32491	Female	60-69	Positive(+)
32492	Female	70-79	Negtive(-)
32493	Female	80-89	Negtive(-)
32494	Male	70-79	Positive(+)
32495	Female	80-89	Positive(+)
32496	Female	70-79	Positive(+)
32497	Female	60-69	Positive(+)
32498	Male	70-79	Negtive(-)
32499	Male	70-79	Negtive(-)
32500	Male	60-69	Negtive(-)
32501	Male	70-79	Negtive(-)
32502	Female	80-89	Negtive(-)
32503	Male	80-89	Negtive(-)
32504	Female	80-89	Negtive(-)
32505	Female	60-69	Negtive(-)
32506	Female	70-79	Negtive(-)
32507	Male	70-79	Negtive(-)
32508	Female	80-89	Negtive(-)
32509	Male	60-69	Negtive(-)
32510	Female	60-69	Negtive(-)
32511	Male	70-79	Negtive(-)
32512	Male	70-79	Negtive(-)
32513	Male	60-69	Negtive(-)
32514	Male	60-69	Negtive(-)
32515	Female	70-79	Negtive(-)
32516	Female	60-69	Negtive(-)
32517	Male	70-79	Negtive(-)
32518	Female	60-69	Negtive(-)
32519	Male	60-69	Negtive(-)
32520	Male	60-69	Negtive(-)
32521	Female	70-79	Negtive(-)
32522	Male	60-69	Negtive(-)
32523	Female	80-89	Negtive(-)
32524	Female	60-69	Negtive(-)
32525	Female	70-79	Negtive(-)
32526	Female	60-69	Negtive(-)
32527	Female	70-79	Negtive(-)
32528	Female	80-89	Negtive(-)
32529	Male	70-79	Negtive(-)
32530	Male	70-79	Negtive(-)
32531	Female	70-79	Negtive(-)
32532	Female	80-89	Negtive(-)
32533	Female	70-79	Negtive(-)
32534	Female	70-79	Negtive(-)
32535	Female	70-79	Negtive(-)
32536	Female	70-79	Negtive(-)
32537	Male	60-69	Negtive(-)
32538	Female	60-69	Negtive(-)
32539	Female	80-89	Negtive(-)
32540	Female	70-79	Negtive(-)
32541	Male	60-69	Negtive(-)
32542	Female	60-69	Positive(+)
32543	Female	70-79	Positive(+)
32544	Female	80-89	Positive(+)
32545	Female	60-69	Positive(+)
32546	Female	70-79	Negtive(-)
32547	Female	70-79	Negtive(-)
32548	Male	60-69	Positive(+)
32549	Male	80-89	Negtive(-)
32550	Female	60-69	Negtive(-)
32551	Female	60-69	Negtive(-)
32552	Female	70-79	Negtive(-)
32553	Male	60-69	Negtive(-)
32554	Female	60-69	Negtive(-)
32555	Female	70-79	Negtive(-)
32556	Female	60-69	Negtive(-)
32557	Female	70-79	Negtive(-)
32558	Female	70-79	Negtive(-)
32559	Male	80-89	Negtive(-)
32560	Female	60-69	Negtive(-)
32561	Female	70-79	Negtive(-)
32562	Female	70-79	Negtive(-)
32563	Male	70-79	Negtive(-)
32564	Female	70-79	Negtive(-)
32565	Female	70-79	Negtive(-)
32566	Female	80-89	Negtive(-)
32567	Female	70-79	Negtive(-)
32568	Male	70-79	Negtive(-)
32569	Female	70-79	Negtive(-)
32570	Male	80-89	Negtive(-)
32571	Female	80-89	Negtive(-)
32572	Male	80-89	Negtive(-)
32573	Male	70-79	Negtive(-)
32574	Female	70-79	Negtive(-)
32575	Male	70-79	Negtive(-)
32576	Male	60-69	Negtive(-)
32577	Male	60-69	Negtive(-)
32578	Female	60-69	Negtive(-)
32579	Female	70-79	Negtive(-)
32580	Male	60-69	Negtive(-)
32581	Female	80-89	Negtive(-)
32582	Male	60-69	Negtive(-)
32583	Male	70-79	Negtive(-)
32584	Male	60-69	Negtive(-)
32585	Female	70-79	Negtive(-)
32586	Female	60-69	Negtive(-)
32587	Female	70-79	Negtive(-)
32588	Female	70-79	Negtive(-)
32589	Female	60-69	Negtive(-)
32590	Male	60-69	Negtive(-)
32591	Male	60-69	Negtive(-)
32592	Female	70-79	Positive(+)
32593	Female	70-79	Negtive(-)
32594	Female	60-69	Negtive(-)
32595	Female	60-69	Negtive(-)
32596	Female	60-69	Positive(+)
32597	Female	70-79	Negtive(-)
32598	Female	70-79	Negtive(-)
32599	Male	70-79	Negtive(-)
32600	Male	80-89	Negtive(-)
32601	Female	>89	Negtive(-)
32602	Male	70-79	Negtive(-)
32603	Female	70-79	Negtive(-)
32604	Female	70-79	Negtive(-)
32605	Female	60-69	Negtive(-)
32606	Male	80-89	Negtive(-)
32607	Male	60-69	Negtive(-)
32608	Female	70-79	Negtive(-)
32609	Female	80-89	Negtive(-)
32610	Female	80-89	Negtive(-)
32611	Male	60-69	Negtive(-)
32612	Male	80-89	Negtive(-)
32613	Female	60-69	Negtive(-)
32614	Female	70-79	Negtive(-)
32615	Male	70-79	Negtive(-)
32616	Male	60-69	Negtive(-)
32617	Male	70-79	Negtive(-)
32618	Female	80-89	Negtive(-)
32619	Female	70-79	Negtive(-)
32620	Female	60-69	Negtive(-)
32621	Male	70-79	Negtive(-)
32622	Male	80-89	Negtive(-)
32623	Female	60-69	Negtive(-)
32624	Female	60-69	Negtive(-)
32625	Female	60-69	Negtive(-)
32626	Male	60-69	Negtive(-)
32627	Female	60-69	Negtive(-)
32628	Male	60-69	Negtive(-)
32629	Female	60-69	Negtive(-)
32630	Female	80-89	Negtive(-)
32631	Female	60-69	Negtive(-)
32632	Female	60-69	Negtive(-)
32633	Female	70-79	Negtive(-)
32634	Male	60-69	Negtive(-)
32635	Male	70-79	Negtive(-)
32636	Female	70-79	Negtive(-)
32637	Female	60-69	Negtive(-)
32638	Female	70-79	Negtive(-)
32639	Male	70-79	Negtive(-)
32640	Female	70-79	Positive(+)
32641	Female	70-79	Positive(+)
32642	Male	60-69	Negtive(-)
32643	Male	70-79	Positive(+)
32644	Female	60-69	Negtive(-)
32645	Female	80-89	Negtive(-)
32646	Male	70-79	Negtive(-)
32647	Female	60-69	Negtive(-)
32648	Female	70-79	Negtive(-)
32649	Male	70-79	Negtive(-)
32650	Male	>89	Negtive(-)
32651	Female	>89	Negtive(-)
32652	Male	70-79	Negtive(-)
32653	Female	60-69	Negtive(-)
32654	Female	70-79	Negtive(-)
32655	Female	70-79	Negtive(-)
32656	Female	70-79	Negtive(-)
32657	Male	60-69	Negtive(-)
32658	Female	70-79	Negtive(-)
32659	Female	70-79	Negtive(-)
32660	Male	70-79	Negtive(-)
32661	Female	60-69	Negtive(-)
32662	Female	70-79	Negtive(-)
32663	Male	70-79	Negtive(-)
32664	Male	70-79	Negtive(-)
32665	Female	70-79	Negtive(-)
32666	Female	80-89	Negtive(-)
32667	Male	60-69	Negtive(-)
32668	Male	60-69	Negtive(-)
32669	Female	70-79	Positive(+)
32670	Male	70-79	Negtive(-)
32671	Male	80-89	Negtive(-)
32672	Female	60-69	Negtive(-)
32673	Male	60-69	Negtive(-)
32674	Male	60-69	Negtive(-)
32675	Female	60-69	Negtive(-)
32676	Female	70-79	Negtive(-)
32677	Female	70-79	Negtive(-)
32678	Male	70-79	Negtive(-)
32679	Female	80-89	Positive(+)
32680	Female	70-79	Positive(+)
32681	Female	70-79	Negtive(-)
32682	Male	60-69	Positive(+)
32683	Female	60-69	Negtive(-)
32684	Female	70-79	Negtive(-)
32685	Female	70-79	Positive(+)
32686	Male	70-79	Negtive(-)
32687	Female	70-79	Positive(+)
32688	Male	60-69	Negtive(-)
32689	Female	70-79	Negtive(-)
32690	Male	70-79	Negtive(-)
32691	Female	60-69	Positive(+)
32692	Female	60-69	Positive(+)
32693	Male	70-79	Negtive(-)
32694	Female	70-79	Negtive(-)
32695	Female	70-79	Negtive(-)
32696	Female	70-79	Negtive(-)
32697	Female	80-89	Negtive(-)
32698	Male	70-79	Negtive(-)
32699	Male	70-79	Negtive(-)
32700	Female	70-79	Negtive(-)
32701	Male	80-89	Negtive(-)
32702	Female	70-79	Negtive(-)
32703	Female	60-69	Positive(+)
32704	Female	70-79	Negtive(-)
32705	Male	60-69	Positive(+)
32706	Female	70-79	Negtive(-)
32707	Female	70-79	Positive(+)
32708	Female	70-79	Positive(+)
32709	Female	>89	Negtive(-)
32710	Female	70-79	Negtive(-)
32711	Female	60-69	Negtive(-)
32712	Female	70-79	Negtive(-)
32713	Male	60-69	Negtive(-)
32714	Male	80-89	Negtive(-)
32715	Male	70-79	Negtive(-)
32716	Male	70-79	Negtive(-)
32717	Female	60-69	Negtive(-)
32718	Male	70-79	Negtive(-)
32719	Female	60-69	Negtive(-)
32720	Female	70-79	Negtive(-)
32721	Male	80-89	Positive(+)
32722	Male	60-69	Negtive(-)
32723	Male	60-69	Positive(+)
32724	Female	60-69	Positive(+)
32725	Female	60-69	Negtive(-)
32726	Female	80-89	Negtive(-)
32727	Female	70-79	Negtive(-)
32728	Female	70-79	Negtive(-)
32729	Male	60-69	Negtive(-)
32730	Female	70-79	Negtive(-)
32731	Female	70-79	Negtive(-)
32732	Male	70-79	Negtive(-)
32733	Male	60-69	Negtive(-)
32734	Female	70-79	Negtive(-)
32735	Female	70-79	Negtive(-)
32736	Female	70-79	Negtive(-)
32737	Female	70-79	Negtive(-)
32738	Female	60-69	Negtive(-)
32739	Female	80-89	Negtive(-)
32740	Male	70-79	Positive(+)
32741	Male	60-69	Negtive(-)
32742	Female	70-79	Negtive(-)
32743	Male	70-79	Negtive(-)
32744	Female	70-79	Negtive(-)
32745	Female	70-79	Negtive(-)
32746	Female	80-89	Negtive(-)
32747	Female	60-69	Negtive(-)
32748	Female	70-79	Negtive(-)
32749	Female	60-69	Negtive(-)
32750	Male	70-79	Negtive(-)
32751	Male	60-69	Negtive(-)
32752	Female	70-79	Negtive(-)
32753	Female	70-79	Negtive(-)
32754	Male	60-69	Positive(+)
32755	Female	70-79	Negtive(-)
32756	Male	70-79	Negtive(-)
32757	Female	60-69	Negtive(-)
32758	Female	70-79	Negtive(-)
32759	Female	70-79	Negtive(-)
32760	Male	80-89	Negtive(-)
32761	Male	70-79	Negtive(-)
32762	Female	70-79	Negtive(-)
32763	Male	70-79	Negtive(-)
32764	Female	70-79	Negtive(-)
32765	Female	80-89	Negtive(-)
32766	Male	80-89	Negtive(-)
32767	Male	60-69	Negtive(-)
32768	Female	70-79	Negtive(-)
32769	Female	60-69	Negtive(-)
32770	Male	60-69	Negtive(-)
32771	Female	60-69	Negtive(-)
32772	Male	80-89	Negtive(-)
32773	Male	70-79	Negtive(-)
32774	Female	70-79	Negtive(-)
32775	Male	80-89	Negtive(-)
32776	Female	70-79	Negtive(-)
32777	Female	80-89	Negtive(-)
32778	Male	70-79	Negtive(-)
32779	Female	70-79	Negtive(-)
32780	Male	70-79	Negtive(-)
32781	Female	70-79	Negtive(-)
32782	Male	70-79	Negtive(-)
32783	Female	60-69	Negtive(-)
32784	Female	60-69	Negtive(-)
32785	Female	70-79	Negtive(-)
32786	Female	60-69	Negtive(-)
32787	Male	70-79	Negtive(-)
32788	Female	60-69	Negtive(-)
32789	Male	60-69	Negtive(-)
32790	Male	60-69	Positive(+)
32791	Male	70-79	Negtive(-)
32792	Female	80-89	Negtive(-)
32793	Female	70-79	Negtive(-)
32794	Female	60-69	Negtive(-)
32795	Female	70-79	Negtive(-)
32796	Male	60-69	Negtive(-)
32797	Female	60-69	Negtive(-)
32798	Male	70-79	Negtive(-)
32799	Female	60-69	Negtive(-)
32800	Female	60-69	Negtive(-)
32801	Female	70-79	Negtive(-)
32802	Female	60-69	Positive(+)
32803	Male	80-89	Positive(+)
32804	Female	46-59	Negtive(-)
32805	Female	60-69	Positive(+)
32806	Male	60-69	Positive(+)
32807	Male	80-89	Negtive(-)
32808	Male	70-79	Positive(+)
32809	Male	80-89	Positive(+)
32810	Male	80-89	Negtive(-)
32811	Female	60-69	Positive(+)
32812	Female	60-69	Positive(+)
32813	Female	70-79	Negtive(-)
32814	Male	70-79	Negtive(-)
32815	Female	60-69	Negtive(-)
32816	Male	60-69	Negtive(-)
32817	Male	70-79	Negtive(-)
32818	Female	60-69	Negtive(-)
32819	Female	80-89	Negtive(-)
32820	Male	80-89	Negtive(-)
32821	Male	60-69	Negtive(-)
32822	Male	80-89	Negtive(-)
32823	Male	70-79	Negtive(-)
32824	Male	70-79	Negtive(-)
32825	Female	60-69	Negtive(-)
32826	Female	60-69	Negtive(-)
32827	Male	70-79	Negtive(-)
32828	Female	80-89	Negtive(-)
32829	Female	80-89	Negtive(-)
32830	Female	70-79	Negtive(-)
32831	Female	80-89	Negtive(-)
32832	Female	80-89	Negtive(-)
32833	Female	60-69	Negtive(-)
32834	Female	60-69	Negtive(-)
32835	Female	60-69	Negtive(-)
32836	Male	60-69	Negtive(-)
32837	Male	80-89	Negtive(-)
32838	Female	70-79	Negtive(-)
32839	Female	60-69	Negtive(-)
32840	Female	80-89	Negtive(-)
32841	Female	60-69	Negtive(-)
32842	Male	70-79	Negtive(-)
32843	Female	60-69	Negtive(-)
32844	Female	60-69	Negtive(-)
32845	Female	60-69	Negtive(-)
32846	Female	70-79	Negtive(-)
32847	Female	70-79	Negtive(-)
32848	Male	70-79	Negtive(-)
32849	Female	70-79	Negtive(-)
32850	Female	70-79	Negtive(-)
32851	Male	60-69	Negtive(-)
32852	Male	70-79	Negtive(-)
32853	Female	80-89	Negtive(-)
32854	Female	70-79	Negtive(-)
32855	Female	60-69	Negtive(-)
32856	Male	80-89	Negtive(-)
32857	Female	60-69	Negtive(-)
32858	Male	80-89	Negtive(-)
32859	Male	60-69	Negtive(-)
32860	Female	80-89	Negtive(-)
32861	Female	60-69	Negtive(-)
32862	Female	60-69	Negtive(-)
32863	Male	46-59	Negtive(-)
32864	Male	70-79	Negtive(-)
32865	Male	70-79	Negtive(-)
32866	Female	60-69	Negtive(-)
32867	Female	80-89	Negtive(-)
32868	Female	46-59	Negtive(-)
32869	Female	70-79	Negtive(-)
32870	Female	80-89	Positive(+)
32871	Female	70-79	Negtive(-)
32872	Female	70-79	Positive(+)
32873	Male	70-79	Negtive(-)
32874	Male	60-69	Negtive(-)
32875	Male	80-89	Negtive(-)
32876	Female	60-69	Negtive(-)
32877	Female	60-69	Negtive(-)
32878	Male	80-89	Negtive(-)
32879	Male	70-79	Negtive(-)
32880	Male	70-79	Negtive(-)
32881	Female	60-69	Negtive(-)
32882	Female	60-69	Negtive(-)
32883	Female	60-69	Negtive(-)
32884	Female	70-79	Positive(+)
32885	Male	60-69	Negtive(-)
32886	Female	60-69	Negtive(-)
32887	Male	70-79	Negtive(-)
32888	Male	60-69	Negtive(-)
32889	Female	70-79	Negtive(-)
32890	Female	60-69	Negtive(-)
32891	Female	60-69	Negtive(-)
32892	Female	70-79	Negtive(-)
32893	Male	80-89	Negtive(-)
32894	Male	60-69	Negtive(-)
32895	Female	70-79	Negtive(-)
32896	Female	60-69	Negtive(-)
32897	Male	60-69	Negtive(-)
32898	Female	60-69	Positive(+)
32899	Female	60-69	Negtive(-)
32900	Male	70-79	Negtive(-)
32901	Male	60-69	Positive(+)
32902	Female	60-69	Negtive(-)
32903	Male	60-69	Negtive(-)
32904	Male	70-79	Negtive(-)
32905	Female	60-69	Negtive(-)
32906	Female	70-79	Negtive(-)
32907	Male	60-69	Negtive(-)
32908	Female	60-69	Negtive(-)
32909	Male	70-79	Negtive(-)
32910	Female	70-79	Negtive(-)
32911	Female	70-79	Negtive(-)
32912	Male	70-79	Negtive(-)
32913	Female	60-69	Negtive(-)
32914	Male	70-79	Negtive(-)
32915	Male	60-69	Negtive(-)
32916	Male	60-69	Negtive(-)
32917	Male	70-79	Negtive(-)
32918	Female	70-79	Negtive(-)
32919	Female	80-89	Negtive(-)
32920	Male	70-79	Negtive(-)
32921	Male	70-79	Negtive(-)
32922	Male	80-89	Negtive(-)
32923	Male	70-79	Negtive(-)
32924	Female	70-79	Negtive(-)
32925	Male	60-69	Negtive(-)
32926	Male	60-69	Negtive(-)
32927	Female	60-69	Negtive(-)
32928	Female	70-79	Negtive(-)
32929	Male	60-69	Negtive(-)
32930	Male	70-79	Negtive(-)
32931	Female	46-59	Negtive(-)
32932	Female	70-79	Negtive(-)
32933	Male	70-79	Negtive(-)
32934	Female	60-69	Negtive(-)
32935	Male	70-79	Negtive(-)
32936	Male	80-89	Negtive(-)
32937	Female	70-79	Negtive(-)
32938	Female	70-79	Negtive(-)
32939	Female	80-89	Negtive(-)
32940	Female	80-89	Negtive(-)
32941	Female	70-79	Negtive(-)
32942	Female	70-79	Negtive(-)
32943	Male	70-79	Negtive(-)
32944	Female	70-79	Negtive(-)
32945	Female	60-69	Negtive(-)
32946	Female	70-79	Positive(+)
32947	Male	70-79	Negtive(-)
32948	Female	60-69	Positive(+)
32949	Male	60-69	Positive(+)
32950	Female	60-69	Positive(+)
32951	Male	60-69	Negtive(-)
32952	Female	80-89	Negtive(-)
32953	Female	80-89	Negtive(-)
32954	Male	70-79	Negtive(-)
32955	Male	60-69	Negtive(-)
32956	Female	60-69	Negtive(-)
32957	Female	60-69	Negtive(-)
32958	Male	60-69	Negtive(-)
32959	Female	70-79	Negtive(-)
32960	Male	70-79	Negtive(-)
32961	Female	70-79	Negtive(-)
32962	Female	70-79	Negtive(-)
32963	Female	80-89	Positive(+)
32964	Female	70-79	Negtive(-)
32965	Female	70-79	Negtive(-)
32966	Female	70-79	Negtive(-)
32967	Male	70-79	Negtive(-)
32968	Male	70-79	Negtive(-)
32969	Male	80-89	Positive(+)
32970	Female	70-79	Negtive(-)
32971	Male	80-89	Negtive(-)
32972	Male	60-69	Negtive(-)
32973	Female	60-69	Negtive(-)
32974	Female	70-79	Negtive(-)
32975	Male	70-79	Negtive(-)
32976	Male	70-79	Negtive(-)
32977	Female	80-89	Negtive(-)
32978	Male	80-89	Negtive(-)
32979	Male	70-79	Negtive(-)
32980	Female	70-79	Negtive(-)
32981	Female	70-79	Negtive(-)
32982	Female	80-89	Negtive(-)
32983	Female	70-79	Negtive(-)
32984	Male	70-79	Negtive(-)
32985	Male	80-89	Negtive(-)
32986	Female	70-79	Positive(+)
32987	Female	70-79	Negtive(-)
32988	Female	60-69	Positive(+)
32989	Male	70-79	Negtive(-)
32990	Female	60-69	Negtive(-)
32991	Female	70-79	Negtive(-)
32992	Female	60-69	Negtive(-)
32993	Female	60-69	Negtive(-)
32994	Male	70-79	Negtive(-)
32995	Female	60-69	Negtive(-)
32996	Female	60-69	Negtive(-)
32997	Male	70-79	Negtive(-)
32998	Female	60-69	Negtive(-)
32999	Female	60-69	Negtive(-)
33000	Female	60-69	Negtive(-)
33001	Female	80-89	Negtive(-)
33002	Female	70-79	Negtive(-)
33003	Female	70-79	Negtive(-)
33004	Male	70-79	Positive(+)
33005	Female	70-79	Negtive(-)
33006	Female	70-79	Negtive(-)
33007	Female	70-79	Negtive(-)
33008	Female	60-69	Negtive(-)
33009	Female	70-79	Positive(+)
33010	Female	70-79	Negtive(-)
33011	Male	70-79	Negtive(-)
33012	Female	70-79	Negtive(-)
33013	Female	70-79	Positive(+)
33014	Female	60-69	Negtive(-)
33015	Female	60-69	Negtive(-)
33016	Male	60-69	Negtive(-)
33017	Male	80-89	Negtive(-)
33018	Male	80-89	Positive(+)
33019	Male	70-79	Negtive(-)
33020	Male	70-79	Negtive(-)
33021	Female	70-79	Negtive(-)
33022	Female	60-69	Negtive(-)
33023	Female	70-79	Negtive(-)
33024	Male	60-69	Negtive(-)
33025	Female	60-69	Negtive(-)
33026	Female	70-79	Negtive(-)
33027	Female	70-79	Negtive(-)
33028	Male	80-89	Positive(+)
33029	Male	80-89	Negtive(-)
33030	Female	70-79	Negtive(-)
33031	Female	60-69	Negtive(-)
33032	Female	70-79	Positive(+)
33033	Male	70-79	Negtive(-)
33034	Female	60-69	Negtive(-)
33035	Female	70-79	Negtive(-)
33036	Male	70-79	Negtive(-)
33037	Male	60-69	Negtive(-)
33038	Female	60-69	Negtive(-)
33039	Female	70-79	Positive(+)
33040	Male	70-79	Negtive(-)
33041	Female	70-79	Negtive(-)
33042	Female	46-59	Negtive(-)
33043	Male	70-79	Negtive(-)
33044	Male	60-69	Negtive(-)
33045	Female	70-79	Positive(+)
33046	Female	70-79	Negtive(-)
33047	Male	60-69	Negtive(-)
33048	Male	70-79	Negtive(-)
33049	Female	70-79	Negtive(-)
33050	Male	70-79	Negtive(-)
33051	Male	70-79	Negtive(-)
33052	Female	70-79	Negtive(-)
33053	Female	70-79	Positive(+)
33054	Female	70-79	Negtive(-)
33055	Female	70-79	Negtive(-)
33056	Female	70-79	Positive(+)
33057	Female	70-79	Positive(+)
33058	Male	60-69	Positive(+)
33059	Male	60-69	Negtive(-)
33060	Male	70-79	Negtive(-)
33061	Female	60-69	Negtive(-)
33062	Female	70-79	Negtive(-)
33063	Male	80-89	Negtive(-)
33064	Female	70-79	Positive(+)
33065	Female	70-79	Negtive(-)
33066	Male	70-79	Negtive(-)
33067	Female	60-69	Positive(+)
33068	Male	80-89	Negtive(-)
33069	Male	70-79	Negtive(-)
33070	Female	60-69	Negtive(-)
33071	Male	60-69	Positive(+)
33072	Female	60-69	Positive(+)
33073	Female	80-89	Positive(+)
33074	Female	60-69	Positive(+)
33075	Female	70-79	Positive(+)
33076	Male	70-79	Negtive(-)
33077	Male	70-79	Negtive(-)
33078	Female	70-79	Negtive(-)
33079	Male	70-79	Negtive(-)
33080	Female	70-79	Negtive(-)
33081	Female	70-79	Negtive(-)
33082	Female	70-79	Positive(+)
33083	Female	60-69	Negtive(-)
33084	Female	60-69	Negtive(-)
33085	Male	70-79	Negtive(-)
33086	Female	60-69	Positive(+)
33087	Female	70-79	Negtive(-)
33088	Female	70-79	Positive(+)
33089	Female	70-79	Positive(+)
33090	Male	70-79	Negtive(-)
33091	Male	70-79	Negtive(-)
33092	Female	70-79	Negtive(-)
33093	Male	70-79	Negtive(-)
33094	Female	60-69	Negtive(-)
33095	Male	60-69	Positive(+)
33096	Female	80-89	Negtive(-)
33097	Male	70-79	Negtive(-)
33098	Female	70-79	Negtive(-)
33099	Female	60-69	Negtive(-)
33100	Female	70-79	Negtive(-)
33101	Female	70-79	Positive(+)
33102	Female	70-79	Positive(+)
33103	Male	70-79	Negtive(-)
33104	Female	70-79	Positive(+)
33105	Female	70-79	Negtive(-)
33106	Female	60-69	Negtive(-)
33107	Female	70-79	Negtive(-)
33108	Female	70-79	Negtive(-)
33109	Female	70-79	Negtive(-)
33110	Male	70-79	Positive(+)
33111	Male	70-79	Negtive(-)
33112	Male	70-79	Positive(+)
33113	Female	70-79	Negtive(-)
33114	Female	60-69	Negtive(-)
33115	Male	70-79	Negtive(-)
33116	Female	70-79	Positive(+)
33117	Female	80-89	Negtive(-)
33118	Female	80-89	Negtive(-)
33119	Male	60-69	Negtive(-)
33120	Male	70-79	Positive(+)
33121	Male	80-89	Negtive(-)
33122	Male	60-69	Negtive(-)
33123	Male	60-69	Negtive(-)
33124	Male	70-79	Negtive(-)
33125	Female	70-79	Negtive(-)
33126	Female	80-89	Negtive(-)
33127	Female	70-79	Negtive(-)
33128	Female	60-69	Negtive(-)
33129	Female	70-79	Negtive(-)
33130	Male	70-79	Negtive(-)
33131	Female	70-79	Negtive(-)
33132	Female	80-89	Negtive(-)
33133	Female	70-79	Negtive(-)
33134	Male	70-79	Negtive(-)
33135	Female	60-69	Negtive(-)
33136	Female	70-79	Negtive(-)
33137	Female	60-69	Negtive(-)
33138	Male	70-79	Positive(+)
33139	Female	60-69	Positive(+)
33140	Male	70-79	Positive(+)
33141	Female	70-79	Positive(+)
33142	Female	60-69	Positive(+)
33143	Male	60-69	Positive(+)
33144	Female	70-79	Positive(+)
33145	Female	70-79	Positive(+)
33146	Female	70-79	Positive(+)
33147	Female	70-79	Negtive(-)
33148	Female	60-69	Negtive(-)
33149	Female	70-79	Positive(+)
33150	Male	60-69	Negtive(-)
33151	Male	70-79	Negtive(-)
33152	Male	60-69	Negtive(-)
33153	Male	80-89	Negtive(-)
33154	Female	70-79	Negtive(-)
33155	Female	60-69	Negtive(-)
33156	Female	80-89	Negtive(-)
33157	Male	70-79	Negtive(-)
33158	Female	70-79	Negtive(-)
33159	Male	80-89	Negtive(-)
33160	Female	80-89	Negtive(-)
33161	Female	80-89	Negtive(-)
33162	Female	70-79	Negtive(-)
33163	Male	60-69	Negtive(-)
33164	Female	60-69	Negtive(-)
33165	Male	80-89	Negtive(-)
33166	Male	70-79	Negtive(-)
33167	Female	60-69	Negtive(-)
33168	Female	70-79	Negtive(-)
33169	Female	70-79	Negtive(-)
33170	Male	70-79	Negtive(-)
33171	Male	60-69	Negtive(-)
33172	Male	70-79	Negtive(-)
33173	Female	60-69	Negtive(-)
33174	Female	60-69	Negtive(-)
33175	Male	70-79	Negtive(-)
33176	Female	60-69	Negtive(-)
33177	Male	80-89	Negtive(-)
33178	Male	60-69	Negtive(-)
33179	Female	70-79	Negtive(-)
33180	Male	80-89	Negtive(-)
33181	Female	60-69	Negtive(-)
33182	Male	80-89	Negtive(-)
33183	Male	60-69	Negtive(-)
33184	Female	46-59	Negtive(-)
33185	Male	60-69	Negtive(-)
33186	Female	60-69	Negtive(-)
33187	Female	70-79	Positive(+)
33188	Female	60-69	Positive(+)
33189	Male	60-69	Negtive(-)
33190	Female	70-79	Positive(+)
33191	Female	60-69	Positive(+)
33192	Male	60-69	Negtive(-)
33193	Female	80-89	Positive(+)
33194	Male	70-79	Negtive(-)
33195	Male	70-79	Negtive(-)
33196	Male	60-69	Negtive(-)
33197	Male	70-79	Negtive(-)
33198	Male	80-89	Positive(+)
33199	Female	60-69	Negtive(-)
33200	Female	70-79	Negtive(-)
33201	Female	70-79	Negtive(-)
33202	Male	60-69	Negtive(-)
33203	Male	60-69	Negtive(-)
33204	Female	70-79	Negtive(-)
33205	Female	70-79	Negtive(-)
33206	Female	60-69	Negtive(-)
33207	Male	70-79	Positive(+)
33208	Male	60-69	Negtive(-)
33209	Male	60-69	Negtive(-)
33210	Male	60-69	Negtive(-)
33211	Female	80-89	Negtive(-)
33212	Male	60-69	Negtive(-)
33213	Male	70-79	Negtive(-)
33214	Female	60-69	Positive(+)
33215	Male	80-89	Positive(+)
33216	Female	60-69	Negtive(-)
33217	Female	60-69	Negtive(-)
33218	Female	60-69	Negtive(-)
33219	Female	60-69	Negtive(-)
33220	Female	70-79	Negtive(-)
33221	Female	80-89	Positive(+)
33222	Female	70-79	Negtive(-)
33223	Female	70-79	Negtive(-)
33224	Male	70-79	Negtive(-)
33225	Female	80-89	Negtive(-)
33226	Female	70-79	Positive(+)
33227	Male	60-69	Negtive(-)
33228	Female	70-79	Negtive(-)
33229	Male	70-79	Negtive(-)
33230	Female	80-89	Positive(+)
33231	Female	70-79	Negtive(-)
33232	Male	80-89	Negtive(-)
33233	Female	70-79	Negtive(-)
33234	Female	80-89	Negtive(-)
33235	Female	70-79	Positive(+)
33236	Female	70-79	Negtive(-)
33237	Female	60-69	Positive(+)
33238	Female	60-69	Negtive(-)
33239	Female	70-79	Negtive(-)
33240	Female	70-79	Negtive(-)
33241	Female	60-69	Negtive(-)
33242	Female	80-89	Negtive(-)
33243	Female	70-79	Positive(+)
33244	Female	70-79	Negtive(-)
33245	Male	60-69	Negtive(-)
33246	Female	70-79	Negtive(-)
33247	Male	60-69	Negtive(-)
33248	Female	70-79	Negtive(-)
33249	Female	80-89	Positive(+)
33250	Male	70-79	Positive(+)
33251	Male	70-79	Negtive(-)
33252	Female	60-69	Negtive(-)
33253	Male	80-89	Negtive(-)
33254	Male	80-89	Negtive(-)
33255	Female	80-89	Negtive(-)
33256	Female	60-69	Negtive(-)
33257	Female	60-69	Negtive(-)
33258	Male	70-79	Negtive(-)
33259	Male	70-79	Negtive(-)
33260	Male	70-79	Negtive(-)
33261	Female	70-79	Negtive(-)
33262	Female	60-69	Positive(+)
33263	Male	80-89	Negtive(-)
33264	Female	60-69	Positive(+)
33265	Female	70-79	Negtive(-)
33266	Female	60-69	Positive(+)
33267	Male	70-79	Negtive(-)
33268	Male	70-79	Negtive(-)
33269	Male	60-69	Negtive(-)
33270	Female	70-79	Positive(+)
33271	Female	70-79	Negtive(-)
33272	Female	70-79	Positive(+)
33273	Male	60-69	Negtive(-)
33274	Female	70-79	Negtive(-)
33275	Female	70-79	Positive(+)
33276	Female	70-79	Negtive(-)
33277	Female	60-69	Negtive(-)
33278	Female	60-69	Negtive(-)
33279	Male	60-69	Negtive(-)
33280	Female	70-79	Negtive(-)
33281	Female	80-89	Negtive(-)
33282	Female	60-69	Negtive(-)
33283	Male	70-79	Positive(+)
33284	Male	80-89	Negtive(-)
33285	Female	70-79	Negtive(-)
33286	Female	60-69	Positive(+)
33287	Male	60-69	Negtive(-)
33288	Female	60-69	Negtive(-)
33289	Male	60-69	Positive(+)
33290	Female	60-69	Negtive(-)
33291	Male	60-69	Negtive(-)
33292	Female	80-89	Negtive(-)
33293	Male	60-69	Negtive(-)
33294	Female	70-79	Negtive(-)
33295	Female	70-79	Negtive(-)
33296	Male	70-79	Negtive(-)
33297	Female	60-69	Negtive(-)
33298	Female	70-79	Negtive(-)
33299	Female	80-89	Positive(+)
33300	Male	80-89	Positive(+)
33301	Male	60-69	Negtive(-)
33302	Male	70-79	Positive(+)
33303	Female	80-89	Negtive(-)
33304	Female	70-79	Negtive(-)
33305	Female	80-89	Negtive(-)
33306	Male	60-69	Negtive(-)
33307	Female	60-69	Positive(+)
33308	Female	60-69	Negtive(-)
33309	Male	60-69	Positive(+)
33310	Female	60-69	Negtive(-)
33311	Male	70-79	Negtive(-)
33312	Male	80-89	Negtive(-)
33313	Female	70-79	Positive(+)
33314	Female	60-69	Positive(+)
33315	Female	60-69	Positive(+)
33316	Female	80-89	Negtive(-)
33317	Female	70-79	Negtive(-)
33318	Female	60-69	Negtive(-)
33319	Female	60-69	Negtive(-)
33320	Male	60-69	Positive(+)
33321	Female	80-89	Negtive(-)
33322	Male	70-79	Negtive(-)
33323	Female	70-79	Negtive(-)
33324	Female	60-69	Negtive(-)
33325	Female	60-69	Negtive(-)
33326	Male	60-69	Negtive(-)
33327	Female	60-69	Positive(+)
33328	Female	46-59	Positive(+)
33329	Male	46-59	Positive(+)
33330	Male	60-69	Positive(+)
33331	Female	46-59	Positive(+)
33332	Female	46-59	Negtive(-)
33333	Female	46-59	Negtive(-)
33334	Male	60-69	Negtive(-)
33335	Female	46-59	Negtive(-)
33336	Male	46-59	Negtive(-)
33337	Female	46-59	Negtive(-)
33338	Female	46-59	Negtive(-)
33339	Male	46-59	Negtive(-)
33340	Male	60-69	Negtive(-)
33341	Female	46-59	Negtive(-)
33342	Male	60-69	Negtive(-)
33343	Male	46-59	Negtive(-)
33344	Male	60-69	Negtive(-)
33345	Male	46-59	Negtive(-)
33346	Female	46-59	Negtive(-)
33347	Male	46-59	Negtive(-)
33348	Female	60-69	Negtive(-)
33349	Male	70-79	Negtive(-)
33350	Female	60-69	Negtive(-)
33351	Female	80-89	Positive(+)
33352	Female	60-69	Negtive(-)
33353	Male	80-89	Positive(+)
33354	Female	70-79	Negtive(-)
33355	Female	60-69	Negtive(-)
33356	Female	70-79	Positive(+)
33357	Male	80-89	Negtive(-)
33358	Female	60-69	Negtive(-)
33359	Male	70-79	Negtive(-)
33360	Male	60-69	Negtive(-)
33361	Male	70-79	Negtive(-)
33362	Female	60-69	Negtive(-)
33363	Female	70-79	Negtive(-)
33364	Male	60-69	Negtive(-)
33365	Female	60-69	Negtive(-)
33366	Female	60-69	Negtive(-)
33367	Male	70-79	Negtive(-)
33368	Male	70-79	Negtive(-)
33369	Male	80-89	Negtive(-)
33370	Male	60-69	Positive(+)
33371	Male	70-79	Negtive(-)
33372	Male	70-79	Negtive(-)
33373	Female	60-69	Negtive(-)
33374	Female	70-79	Negtive(-)
33375	Female	60-69	Negtive(-)
33376	Female	70-79	Negtive(-)
33377	Female	70-79	Negtive(-)
33378	Male	70-79	Negtive(-)
33379	Female	80-89	Negtive(-)
33380	Female	70-79	Negtive(-)
33381	Male	70-79	Negtive(-)
33382	Female	70-79	Negtive(-)
33383	Female	70-79	Negtive(-)
33384	Male	80-89	Negtive(-)
33385	Female	70-79	Negtive(-)
33386	Female	70-79	Negtive(-)
33387	Male	70-79	Negtive(-)
33388	Male	70-79	Negtive(-)
33389	Female	70-79	Negtive(-)
33390	Female	70-79	Negtive(-)
33391	Female	70-79	Positive(+)
33392	Male	60-69	Negtive(-)
33393	Female	60-69	Negtive(-)
33394	Female	60-69	Negtive(-)
33395	Female	70-79	Negtive(-)
33396	Female	60-69	Negtive(-)
33397	Male	70-79	Negtive(-)
33398	Female	60-69	Negtive(-)
33399	Female	70-79	Negtive(-)
33400	Female	70-79	Negtive(-)
33401	Male	70-79	Negtive(-)
33402	Female	70-79	Negtive(-)
33403	Male	60-69	Negtive(-)
33404	Male	70-79	Negtive(-)
33405	Female	70-79	Negtive(-)
33406	Male	80-89	Negtive(-)
33407	Female	70-79	Negtive(-)
33408	Female	70-79	Negtive(-)
33409	Male	60-69	Negtive(-)
33410	Female	70-79	Negtive(-)
33411	Female	70-79	Negtive(-)
33412	Male	60-69	Negtive(-)
33413	Male	60-69	Negtive(-)
33414	Male	70-79	Negtive(-)
33415	Female	70-79	Negtive(-)
33416	Female	60-69	Negtive(-)
33417	Male	70-79	Negtive(-)
33418	Female	60-69	Negtive(-)
33419	Female	60-69	Negtive(-)
33420	Female	60-69	Negtive(-)
33421	Male	60-69	Negtive(-)
33422	Female	70-79	Negtive(-)
33423	Female	70-79	Negtive(-)
33424	Female	60-69	Negtive(-)
33425	Male	70-79	Positive(+)
33426	Male	70-79	Negtive(-)
33427	Male	60-69	Negtive(-)
33428	Female	60-69	Negtive(-)
33429	Male	70-79	Negtive(-)
33430	Female	70-79	Positive(+)
33431	Female	70-79	Negtive(-)
33432	Female	60-69	Negtive(-)
33433	Female	60-69	Negtive(-)
33434	Female	70-79	Negtive(-)
33435	Male	60-69	Negtive(-)
33436	Female	60-69	Negtive(-)
33437	Female	70-79	Negtive(-)
33438	Female	60-69	Negtive(-)
33439	Female	60-69	Negtive(-)
33440	Female	70-79	Positive(+)
33441	Female	70-79	Negtive(-)
33442	Male	60-69	Negtive(-)
33443	Female	70-79	Negtive(-)
33444	Female	70-79	Negtive(-)
33445	Male	70-79	Negtive(-)
33446	Female	60-69	Negtive(-)
33447	Female	70-79	Negtive(-)
33448	Female	70-79	Negtive(-)
33449	Female	70-79	Negtive(-)
33450	Female	80-89	Negtive(-)
33451	Female	70-79	Negtive(-)
33452	Female	70-79	Negtive(-)
33453	Male	60-69	Negtive(-)
33454	Female	60-69	Negtive(-)
33455	Male	80-89	Negtive(-)
33456	Male	60-69	Negtive(-)
33457	Female	70-79	Negtive(-)
33458	Male	70-79	Negtive(-)
33459	Female	60-69	Negtive(-)
33460	Female	80-89	Negtive(-)
33461	Male	70-79	Negtive(-)
33462	Male	70-79	Negtive(-)
33463	Female	70-79	Negtive(-)
33464	Female	60-69	Positive(+)
33465	Female	60-69	Negtive(-)
33466	Female	70-79	Negtive(-)
33467	Male	60-69	Negtive(-)
33468	Male	60-69	Negtive(-)
33469	Female	60-69	Negtive(-)
33470	Female	60-69	Negtive(-)
33471	Female	70-79	Negtive(-)
33472	Male	70-79	Positive(+)
33473	Male	70-79	Negtive(-)
33474	Female	60-69	Negtive(-)
33475	Male	60-69	Negtive(-)
33476	Male	70-79	Negtive(-)
33477	Female	70-79	Negtive(-)
33478	Male	70-79	Negtive(-)
33479	Male	70-79	Negtive(-)
33480	Male	60-69	Positive(+)
33481	Female	60-69	Negtive(-)
33482	Female	80-89	Positive(+)
33483	Female	60-69	Negtive(-)
33484	Female	70-79	Negtive(-)
33485	Male	70-79	Negtive(-)
33486	Female	60-69	Positive(+)
33487	Female	80-89	Negtive(-)
33488	Male	70-79	Negtive(-)
33489	Male	70-79	Negtive(-)
33490	Female	60-69	Negtive(-)
33491	Female	60-69	Positive(+)
33492	Female	60-69	Positive(+)
33493	Female	70-79	Negtive(-)
33494	Male	70-79	Negtive(-)
33495	Female	70-79	Negtive(-)
33496	Male	70-79	Negtive(-)
33497	Male	60-69	Negtive(-)
33498	Male	60-69	Negtive(-)
33499	Male	70-79	Positive(+)
33500	Male	60-69	Negtive(-)
33501	Male	60-69	Negtive(-)
33502	Female	70-79	Negtive(-)
33503	Female	60-69	Negtive(-)
33504	Female	60-69	Negtive(-)
33505	Male	60-69	Negtive(-)
33506	Female	60-69	Negtive(-)
33507	Male	70-79	Negtive(-)
33508	Male	80-89	Negtive(-)
33509	Male	60-69	Negtive(-)
33510	Male	70-79	Negtive(-)
33511	Female	60-69	Negtive(-)
33512	Male	60-69	Negtive(-)
33513	Male	80-89	Negtive(-)
33514	Female	60-69	Negtive(-)
33515	Female	60-69	Negtive(-)
33516	Female	60-69	Negtive(-)
33517	Male	60-69	Negtive(-)
33518	Male	70-79	Negtive(-)
33519	Male	70-79	Negtive(-)
33520	Male	60-69	Negtive(-)
33521	Male	60-69	Negtive(-)
33522	Female	60-69	Negtive(-)
33523	Female	60-69	Positive(+)
33524	Female	60-69	Negtive(-)
33525	Male	70-79	Negtive(-)
33526	Male	70-79	Negtive(-)
33527	Male	70-79	Negtive(-)
33528	Female	60-69	Negtive(-)
33529	Female	80-89	Negtive(-)
33530	Female	60-69	Negtive(-)
33531	Male	70-79	Negtive(-)
33532	Female	70-79	Negtive(-)
33533	Male	70-79	Negtive(-)
33534	Male	70-79	Negtive(-)
33535	Female	60-69	Negtive(-)
33536	Female	60-69	Negtive(-)
33537	Male	70-79	Negtive(-)
33538	Female	60-69	Negtive(-)
33539	Male	70-79	Negtive(-)
33540	Male	70-79	Negtive(-)
33541	Male	70-79	Negtive(-)
33542	Female	60-69	Positive(+)
33543	Male	70-79	Negtive(-)
33544	Male	80-89	Negtive(-)
33545	Female	60-69	Negtive(-)
33546	Male	60-69	Negtive(-)
33547	Male	80-89	Negtive(-)
33548	Female	60-69	Negtive(-)
33549	Female	70-79	Negtive(-)
33550	Female	60-69	Negtive(-)
33551	Female	60-69	Negtive(-)
33552	Female	70-79	Negtive(-)
33553	Male	70-79	Negtive(-)
33554	Male	70-79	Negtive(-)
33555	Male	70-79	Negtive(-)
33556	Female	60-69	Negtive(-)
33557	Male	60-69	Negtive(-)
33558	Female	60-69	Negtive(-)
33559	Female	70-79	Negtive(-)
33560	Female	60-69	Negtive(-)
33561	Female	70-79	Negtive(-)
33562	Female	80-89	Negtive(-)
33563	Female	70-79	Negtive(-)
33564	Female	60-69	Negtive(-)
33565	Female	70-79	Negtive(-)
33566	Male	70-79	Negtive(-)
33567	Female	60-69	Positive(+)
33568	Female	70-79	Positive(+)
33569	Female	60-69	Negtive(-)
33570	Female	60-69	Negtive(-)
33571	Male	70-79	Negtive(-)
33572	Male	70-79	Negtive(-)
33573	Female	60-69	Negtive(-)
33574	Female	70-79	Negtive(-)
33575	Male	80-89	Negtive(-)
33576	Male	70-79	Negtive(-)
33577	Male	70-79	Positive(+)
33578	Female	60-69	Negtive(-)
33579	Male	70-79	Negtive(-)
33580	Male	60-69	Negtive(-)
33581	Female	60-69	Negtive(-)
33582	Female	70-79	Negtive(-)
33583	Female	70-79	Positive(+)
33584	Female	70-79	Negtive(-)
33585	Male	70-79	Negtive(-)
33586	Female	60-69	Negtive(-)
33587	Male	70-79	Negtive(-)
33588	Female	70-79	Positive(+)
33589	Male	70-79	Negtive(-)
33590	Female	70-79	Positive(+)
33591	Male	60-69	Negtive(-)
33592	Female	70-79	Positive(+)
33593	Male	60-69	Negtive(-)
33594	Male	70-79	Negtive(-)
33595	Male	60-69	Negtive(-)
33596	Female	80-89	Negtive(-)
33597	Female	70-79	Negtive(-)
33598	Female	70-79	Negtive(-)
33599	Female	70-79	Negtive(-)
33600	Female	60-69	Negtive(-)
33601	Male	60-69	Negtive(-)
33602	Female	70-79	Negtive(-)
33603	Male	70-79	Negtive(-)
33604	Female	70-79	Negtive(-)
33605	Male	60-69	Negtive(-)
33606	Male	60-69	Positive(+)
33607	Male	70-79	Negtive(-)
33608	Female	80-89	Positive(+)
33609	Male	80-89	Negtive(-)
33610	Male	70-79	Negtive(-)
33611	Female	60-69	Negtive(-)
33612	Female	60-69	Positive(+)
33613	Female	70-79	Negtive(-)
33614	Male	60-69	Negtive(-)
33615	Male	70-79	Negtive(-)
33616	Male	70-79	Negtive(-)
33617	Female	70-79	Negtive(-)
33618	Female	70-79	Negtive(-)
33619	Male	80-89	Positive(+)
33620	Male	80-89	Negtive(-)
33621	Male	60-69	Negtive(-)
33622	Female	70-79	Negtive(-)
33623	Female	60-69	Negtive(-)
33624	Male	60-69	Negtive(-)
33625	Male	70-79	Negtive(-)
33626	Female	70-79	Negtive(-)
33627	Female	70-79	Negtive(-)
33628	Female	70-79	Negtive(-)
33629	Female	70-79	Negtive(-)
33630	Female	70-79	Negtive(-)
33631	Male	80-89	Negtive(-)
33632	Male	70-79	Negtive(-)
33633	Female	70-79	Negtive(-)
33634	Female	70-79	Positive(+)
33635	Male	>89	Positive(+)
33636	Male	70-79	Positive(+)
33637	Female	70-79	Negtive(-)
33638	Male	70-79	Negtive(-)
33639	Male	70-79	Negtive(-)
33640	Male	70-79	Negtive(-)
33641	Female	60-69	Negtive(-)
33642	Female	60-69	Negtive(-)
33643	Female	60-69	Negtive(-)
33644	Female	70-79	Positive(+)
33645	Female	70-79	Negtive(-)
33646	Female	70-79	Negtive(-)
33647	Female	70-79	Negtive(-)
33648	Female	70-79	Negtive(-)
33649	Female	70-79	Negtive(-)
33650	Female	70-79	Negtive(-)
33651	Male	70-79	Negtive(-)
33652	Female	70-79	Negtive(-)
33653	Female	80-89	Positive(+)
33654	Female	70-79	Positive(+)
33655	Female	60-69	Negtive(-)
33656	Male	80-89	Negtive(-)
33657	Female	70-79	Negtive(-)
33658	Female	60-69	Negtive(-)
33659	Male	70-79	Negtive(-)
33660	Female	70-79	Negtive(-)
33661	Male	60-69	Negtive(-)
33662	Female	80-89	Negtive(-)
33663	Male	80-89	Negtive(-)
33664	Male	80-89	Negtive(-)
33665	Female	70-79	Negtive(-)
33666	Male	70-79	Negtive(-)
33667	Male	70-79	Negtive(-)
33668	Female	70-79	Negtive(-)
33669	Female	80-89	Negtive(-)
33670	Male	60-69	Positive(+)
33671	Female	60-69	Negtive(-)
33672	Male	70-79	Negtive(-)
33673	Male	70-79	Negtive(-)
33674	Male	60-69	Negtive(-)
33675	Male	70-79	Negtive(-)
33676	Male	70-79	Positive(+)
33677	Female	70-79	Negtive(-)
33678	Female	60-69	Negtive(-)
33679	Male	70-79	Negtive(-)
33680	Male	70-79	Negtive(-)
33681	Male	60-69	Negtive(-)
33682	Male	60-69	Positive(+)
33683	Male	80-89	Positive(+)
33684	Male	70-79	Negtive(-)
33685	Female	70-79	Negtive(-)
33686	Female	60-69	Negtive(-)
33687	Male	70-79	Positive(+)
33688	Female	70-79	Negtive(-)
33689	Male	70-79	Negtive(-)
33690	Male	70-79	Negtive(-)
33691	Male	70-79	Negtive(-)
33692	Male	60-69	Negtive(-)
33693	Female	80-89	Positive(+)
33694	Female	60-69	Negtive(-)
33695	Male	60-69	Negtive(-)
33696	Female	70-79	Negtive(-)
33697	Male	60-69	Negtive(-)
33698	Female	70-79	Positive(+)
33699	Female	80-89	Negtive(-)
33700	Female	60-69	Negtive(-)
33701	Female	60-69	Negtive(-)
33702	Female	60-69	Negtive(-)
33703	Female	60-69	Negtive(-)
33704	Female	70-79	Negtive(-)
33705	Male	70-79	Negtive(-)
33706	Female	70-79	Negtive(-)
33707	Female	70-79	Negtive(-)
33708	Male	60-69	Negtive(-)
33709	Female	70-79	Negtive(-)
33710	Female	60-69	Negtive(-)
33711	Female	60-69	Negtive(-)
33712	Female	60-69	Positive(+)
33713	Female	70-79	Negtive(-)
33714	Female	70-79	Negtive(-)
33715	Female	70-79	Positive(+)
33716	Female	70-79	Negtive(-)
33717	Female	80-89	Negtive(-)
33718	Female	70-79	Positive(+)
33719	Female	70-79	Positive(+)
33720	Male	70-79	Positive(+)
33721	Female	60-69	Positive(+)
33722	Female	70-79	Positive(+)
33723	Male	70-79	Positive(+)
33724	Female	60-69	Negtive(-)
33725	Male	60-69	Negtive(-)
33726	Male	80-89	Positive(+)
33727	Female	70-79	Negtive(-)
33728	Male	60-69	Negtive(-)
33729	Female	60-69	Positive(+)
33730	Female	80-89	Positive(+)
33731	Female	60-69	Positive(+)
33732	Female	60-69	Positive(+)
33733	Female	70-79	Positive(+)
33734	Female	60-69	Positive(+)
33735	Male	60-69	Positive(+)
33736	Female	60-69	Negtive(-)
33737	Female	70-79	Positive(+)
33738	Female	80-89	Positive(+)
33739	Female	60-69	Positive(+)
33740	Male	70-79	Negtive(-)
33741	Female	70-79	Positive(+)
33742	Male	70-79	Negtive(-)
33743	Male	60-69	Negtive(-)
33744	Male	70-79	Negtive(-)
33745	Male	60-69	Negtive(-)
33746	Female	60-69	Negtive(-)
33747	Female	70-79	Negtive(-)
33748	Female	70-79	Negtive(-)
33749	Female	70-79	Negtive(-)
33750	Male	70-79	Negtive(-)
33751	Female	60-69	Negtive(-)
33752	Male	80-89	Negtive(-)
33753	Male	60-69	Negtive(-)
33754	Female	70-79	Negtive(-)
33755	Male	60-69	Negtive(-)
33756	Male	70-79	Negtive(-)
33757	Female	60-69	Negtive(-)
33758	Male	60-69	Negtive(-)
33759	Male	80-89	Negtive(-)
33760	Male	60-69	Negtive(-)
33761	Male	60-69	Negtive(-)
33762	Male	60-69	Negtive(-)
33763	Female	70-79	Negtive(-)
33764	Male	70-79	Negtive(-)
33765	Female	60-69	Negtive(-)
33766	Male	60-69	Negtive(-)
33767	Female	60-69	Negtive(-)
33768	Female	60-69	Negtive(-)
33769	Male	60-69	Negtive(-)
33770	Male	60-69	Negtive(-)
33771	Male	60-69	Negtive(-)
33772	Female	60-69	Negtive(-)
33773	Male	60-69	Negtive(-)
33774	Female	60-69	Negtive(-)
33775	Male	70-79	Negtive(-)
33776	Male	70-79	Negtive(-)
33777	Male	60-69	Negtive(-)
33778	Male	60-69	Negtive(-)
33779	Female	60-69	Negtive(-)
33780	Female	70-79	Negtive(-)
33781	Female	60-69	Negtive(-)
33782	Female	70-79	Negtive(-)
33783	Female	60-69	Negtive(-)
33784	Male	60-69	Negtive(-)
33785	Female	60-69	Negtive(-)
33786	Female	60-69	Negtive(-)
33787	Female	60-69	Negtive(-)
33788	Female	60-69	Negtive(-)
33789	Female	60-69	Negtive(-)
33790	Male	60-69	Negtive(-)
33791	Male	70-79	Negtive(-)
33792	Female	80-89	Negtive(-)
33793	Female	60-69	Negtive(-)
33794	Male	60-69	Negtive(-)
33795	Female	70-79	Negtive(-)
33796	Female	60-69	Negtive(-)
33797	Female	60-69	Negtive(-)
33798	Male	70-79	Negtive(-)
33799	Female	60-69	Negtive(-)
33800	Female	60-69	Negtive(-)
33801	Male	70-79	Positive(+)
33802	Female	60-69	Negtive(-)
33803	Female	60-69	Negtive(-)
33804	Female	70-79	Positive(+)
33805	Female	70-79	Positive(+)
33806	Female	60-69	Negtive(-)
33807	Female	70-79	Negtive(-)
33808	Male	80-89	Negtive(-)
33809	Male	70-79	Positive(+)
33810	Female	60-69	Negtive(-)
33811	Female	70-79	Negtive(-)
33812	Male	70-79	Negtive(-)
33813	Male	70-79	Positive(+)
33814	Male	60-69	Negtive(-)
33815	Female	80-89	Negtive(-)
33816	Male	70-79	Negtive(-)
33817	Female	80-89	Negtive(-)
33818	Female	70-79	Negtive(-)
33819	Male	70-79	Negtive(-)
33820	Female	60-69	Negtive(-)
33821	Male	60-69	Negtive(-)
33822	Female	60-69	Negtive(-)
33823	Female	60-69	Negtive(-)
33824	Male	70-79	Negtive(-)
33825	Female	80-89	Negtive(-)
33826	Male	>89	Negtive(-)
33827	Female	60-69	Negtive(-)
33828	Male	70-79	Negtive(-)
33829	Male	70-79	Negtive(-)
33830	Female	60-69	Negtive(-)
33831	Male	80-89	Negtive(-)
33832	Female	70-79	Negtive(-)
33833	Female	80-89	Negtive(-)
33834	Female	70-79	Negtive(-)
33835	Female	70-79	Negtive(-)
33836	Female	60-69	Negtive(-)
33837	Female	60-69	Negtive(-)
33838	Female	70-79	Positive(+)
33839	Female	70-79	Positive(+)
33840	Female	60-69	Negtive(-)
33841	Female	70-79	Negtive(-)
33842	Male	60-69	Negtive(-)
33843	Male	70-79	Negtive(-)
33844	Male	60-69	Negtive(-)
33845	Female	60-69	Negtive(-)
33846	Female	70-79	Negtive(-)
33847	Female	70-79	Negtive(-)
33848	Male	70-79	Negtive(-)
33849	Female	70-79	Positive(+)
33850	Female	60-69	Positive(+)
33851	Male	70-79	Negtive(-)
33852	Female	60-69	Negtive(-)
33853	Female	60-69	Negtive(-)
33854	Female	70-79	Negtive(-)
33855	Female	70-79	Negtive(-)
33856	Male	80-89	Negtive(-)
33857	Female	70-79	Negtive(-)
33858	Male	70-79	Negtive(-)
33859	Male	70-79	Negtive(-)
33860	Female	70-79	Negtive(-)
33861	Male	70-79	Negtive(-)
33862	Male	70-79	Negtive(-)
33863	Male	70-79	Negtive(-)
33864	Female	70-79	Negtive(-)
33865	Female	70-79	Negtive(-)
33866	Male	60-69	Negtive(-)
33867	Female	60-69	Negtive(-)
33868	Female	60-69	Negtive(-)
33869	Male	70-79	Negtive(-)
33870	Male	70-79	Negtive(-)
33871	Female	70-79	Negtive(-)
33872	Female	60-69	Negtive(-)
33873	Male	70-79	Negtive(-)
33874	Female	70-79	Negtive(-)
33875	Male	80-89	Positive(+)
33876	Female	70-79	Negtive(-)
33877	Female	70-79	Negtive(-)
33878	Female	70-79	Negtive(-)
33879	Male	60-69	Negtive(-)
33880	Male	70-79	Negtive(-)
33881	Female	70-79	Positive(+)
33882	Male	60-69	Negtive(-)
33883	Female	70-79	Negtive(-)
33884	Female	70-79	Negtive(-)
33885	Male	70-79	Negtive(-)
33886	Female	60-69	Negtive(-)
33887	Female	70-79	Negtive(-)
33888	Female	70-79	Negtive(-)
33889	Female	60-69	Negtive(-)
33890	Female	80-89	Negtive(-)
33891	Female	70-79	Positive(+)
33892	Male	70-79	Negtive(-)
33893	Female	60-69	Negtive(-)
33894	Male	60-69	Negtive(-)
33895	Male	60-69	Negtive(-)
33896	Male	60-69	Positive(+)
33897	Male	70-79	Negtive(-)
33898	Female	60-69	Negtive(-)
33899	Female	70-79	Positive(+)
33900	Female	70-79	Negtive(-)
33901	Female	70-79	Positive(+)
33902	Female	60-69	Positive(+)
33903	Male	70-79	Negtive(-)
33904	Female	70-79	Negtive(-)
33905	Female	70-79	Negtive(-)
33906	Female	60-69	Negtive(-)
33907	Female	60-69	Negtive(-)
33908	Female	70-79	Negtive(-)
33909	Male	60-69	Negtive(-)
33910	Male	60-69	Negtive(-)
33911	Male	70-79	Negtive(-)
33912	Female	60-69	Negtive(-)
33913	Female	70-79	Negtive(-)
33914	Male	70-79	Negtive(-)
33915	Female	70-79	Negtive(-)
33916	Male	70-79	Negtive(-)
33917	Male	70-79	Negtive(-)
33918	Female	80-89	Negtive(-)
33919	Male	80-89	Negtive(-)
33920	Female	60-69	Negtive(-)
33921	Female	60-69	Negtive(-)
33922	Female	70-79	Negtive(-)
33923	Female	70-79	Negtive(-)
33924	Female	60-69	Negtive(-)
33925	Male	60-69	Negtive(-)
33926	Male	70-79	Negtive(-)
33927	Male	80-89	Negtive(-)
33928	Female	70-79	Negtive(-)
33929	Female	70-79	Negtive(-)
33930	Male	70-79	Negtive(-)
33931	Female	60-69	Negtive(-)
33932	Male	80-89	Negtive(-)
33933	Male	60-69	Negtive(-)
33934	Male	80-89	Negtive(-)
33935	Female	70-79	Negtive(-)
33936	Female	60-69	Negtive(-)
33937	Male	80-89	Negtive(-)
33938	Female	70-79	Negtive(-)
33939	Female	70-79	Negtive(-)
33940	Female	70-79	Negtive(-)
33941	Female	80-89	Negtive(-)
33942	Female	80-89	Negtive(-)
33943	Female	60-69	Negtive(-)
33944	Female	70-79	Negtive(-)
33945	Male	80-89	Negtive(-)
33946	Female	60-69	Negtive(-)
33947	Male	70-79	Negtive(-)
33948	Female	60-69	Negtive(-)
33949	Female	60-69	Negtive(-)
33950	Female	70-79	Negtive(-)
33951	Female	80-89	Negtive(-)
33952	Female	70-79	Negtive(-)
33953	Male	70-79	Negtive(-)
33954	Female	70-79	Negtive(-)
33955	Male	80-89	Negtive(-)
33956	Female	80-89	Negtive(-)
33957	Male	70-79	Negtive(-)
33958	Male	80-89	Negtive(-)
33959	Male	60-69	Negtive(-)
33960	Male	70-79	Negtive(-)
33961	Female	60-69	Negtive(-)
33962	Male	60-69	Negtive(-)
33963	Female	80-89	Negtive(-)
33964	Female	60-69	Negtive(-)
33965	Female	80-89	Negtive(-)
33966	Female	80-89	Negtive(-)
33967	Male	70-79	Negtive(-)
33968	Female	70-79	Negtive(-)
33969	Female	70-79	Negtive(-)
33970	Female	80-89	Negtive(-)
33971	Female	70-79	Negtive(-)
33972	Male	60-69	Negtive(-)
33973	Male	60-69	Negtive(-)
33974	Female	70-79	Negtive(-)
33975	Male	60-69	Negtive(-)
33976	Female	60-69	Negtive(-)
33977	Female	70-79	Negtive(-)
33978	Male	70-79	Negtive(-)
33979	Male	60-69	Negtive(-)
33980	Female	70-79	Negtive(-)
33981	Male	70-79	Negtive(-)
33982	Male	80-89	Negtive(-)
33983	Male	60-69	Negtive(-)
33984	Female	70-79	Negtive(-)
33985	Female	70-79	Negtive(-)
33986	Male	60-69	Negtive(-)
33987	Female	70-79	Negtive(-)
33988	Male	80-89	Negtive(-)
33989	Female	70-79	Negtive(-)
33990	Male	60-69	Negtive(-)
33991	Male	80-89	Negtive(-)
33992	Female	70-79	Negtive(-)
33993	Male	60-69	Negtive(-)
33994	Male	70-79	Negtive(-)
33995	Female	60-69	Negtive(-)
33996	Male	70-79	Negtive(-)
33997	Female	70-79	Negtive(-)
33998	Female	70-79	Negtive(-)
33999	Female	70-79	Negtive(-)
34000	Female	60-69	Negtive(-)
34001	Male	80-89	Negtive(-)
34002	Male	60-69	Positive(+)
34003	Male	70-79	Negtive(-)
34004	Male	80-89	Positive(+)
34005	Male	60-69	Positive(+)
34006	Female	60-69	Positive(+)
34007	Female	80-89	Negtive(-)
34008	Female	70-79	Negtive(-)
34009	Female	70-79	Positive(+)
34010	Male	60-69	Positive(+)
34011	Female	80-89	Negtive(-)
34012	Female	60-69	Negtive(-)
34013	Female	70-79	Negtive(-)
34014	Female	60-69	Negtive(-)
34015	Female	70-79	Positive(+)
34016	Male	70-79	Negtive(-)
34017	Female	80-89	Negtive(-)
34018	Female	70-79	Negtive(-)
34019	Female	60-69	Positive(+)
34020	Female	60-69	Positive(+)
34021	Female	60-69	Negtive(-)
34022	Female	70-79	Negtive(-)
34023	Female	60-69	Negtive(-)
34024	Female	60-69	Negtive(-)
34025	Female	70-79	Negtive(-)
34026	Male	80-89	Negtive(-)
34027	Female	70-79	Negtive(-)
34028	Female	70-79	Negtive(-)
34029	Female	70-79	Negtive(-)
34030	Male	70-79	Negtive(-)
34031	Female	70-79	Negtive(-)
34032	Male	70-79	Negtive(-)
34033	Female	60-69	Negtive(-)
34034	Female	60-69	Negtive(-)
34035	Male	60-69	Negtive(-)
34036	Male	80-89	Negtive(-)
34037	Female	60-69	Negtive(-)
34038	Female	60-69	Negtive(-)
34039	Female	60-69	Negtive(-)
34040	Male	60-69	Negtive(-)
34041	Female	60-69	Negtive(-)
34042	Female	70-79	Negtive(-)
34043	Female	70-79	Negtive(-)
34044	Female	70-79	Negtive(-)
34045	Female	60-69	Negtive(-)
34046	Female	60-69	Negtive(-)
34047	Male	70-79	Positive(+)
34048	Male	70-79	Negtive(-)
34049	Male	80-89	Negtive(-)
34050	Male	70-79	Negtive(-)
34051	Male	60-69	Negtive(-)
34052	Male	60-69	Negtive(-)
34053	Male	70-79	Negtive(-)
34054	Female	60-69	Positive(+)
34055	Male	70-79	Negtive(-)
34056	Male	70-79	Negtive(-)
34057	Female	60-69	Negtive(-)
34058	Male	70-79	Negtive(-)
34059	Male	60-69	Negtive(-)
34060	Male	70-79	Negtive(-)
34061	Female	70-79	Negtive(-)
34062	Female	80-89	Negtive(-)
34063	Female	60-69	Negtive(-)
34064	Female	80-89	Negtive(-)
34065	Male	70-79	Negtive(-)
34066	Female	60-69	Negtive(-)
34067	Female	70-79	Negtive(-)
34068	Male	60-69	Negtive(-)
34069	Male	60-69	Negtive(-)
34070	Male	70-79	Negtive(-)
34071	Male	60-69	Negtive(-)
34072	Female	60-69	Negtive(-)
34073	Male	70-79	Negtive(-)
34074	Female	70-79	Negtive(-)
34075	Male	70-79	Negtive(-)
34076	Male	60-69	Negtive(-)
34077	Female	60-69	Negtive(-)
34078	Female	70-79	Negtive(-)
34079	Female	70-79	Negtive(-)
34080	Female	70-79	Negtive(-)
34081	Female	70-79	Negtive(-)
34082	Female	60-69	Negtive(-)
34083	Female	70-79	Positive(+)
34084	Male	70-79	Negtive(-)
34085	Male	70-79	Negtive(-)
34086	Female	80-89	Negtive(-)
34087	Male	60-69	Negtive(-)
34088	Female	60-69	Negtive(-)
34089	Male	60-69	Negtive(-)
34090	Male	70-79	Negtive(-)
34091	Female	60-69	Negtive(-)
34092	Female	60-69	Negtive(-)
34093	Female	70-79	Negtive(-)
34094	Male	60-69	Negtive(-)
34095	Female	60-69	Negtive(-)
34096	Male	60-69	Positive(+)
34097	Male	70-79	Negtive(-)
34098	Male	70-79	Negtive(-)
34099	Female	60-69	Negtive(-)
34100	Male	70-79	Negtive(-)
34101	Male	>89	Negtive(-)
34102	Female	70-79	Negtive(-)
34103	Male	60-69	Negtive(-)
34104	Female	60-69	Negtive(-)
34105	Female	80-89	Positive(+)
34106	Female	70-79	Negtive(-)
34107	Male	60-69	Negtive(-)
34108	Female	70-79	Negtive(-)
34109	Female	80-89	Negtive(-)
34110	Male	70-79	Negtive(-)
34111	Female	70-79	Positive(+)
34112	Female	60-69	Negtive(-)
34113	Female	80-89	Positive(+)
34114	Female	60-69	Negtive(-)
34115	Female	60-69	Negtive(-)
34116	Female	60-69	Positive(+)
34117	Male	70-79	Negtive(-)
34118	Female	60-69	Negtive(-)
34119	Female	60-69	Negtive(-)
34120	Male	60-69	Negtive(-)
34121	Male	60-69	Positive(+)
34122	Male	80-89	Positive(+)
34123	Female	60-69	Negtive(-)
34124	Male	60-69	Negtive(-)
34125	Female	80-89	Negtive(-)
34126	Female	60-69	Negtive(-)
34127	Female	70-79	Negtive(-)
34128	Female	70-79	Negtive(-)
34129	Male	70-79	Negtive(-)
34130	Male	60-69	Negtive(-)
34131	Male	70-79	Negtive(-)
34132	Female	80-89	Negtive(-)
34133	Female	60-69	Negtive(-)
34134	Male	80-89	Negtive(-)
34135	Male	70-79	Negtive(-)
34136	Male	60-69	Negtive(-)
34137	Female	60-69	Negtive(-)
34138	Female	70-79	Negtive(-)
34139	Female	60-69	Negtive(-)
34140	Male	60-69	Negtive(-)
34141	Male	60-69	Negtive(-)
34142	Female	60-69	Negtive(-)
34143	Male	60-69	Negtive(-)
34144	Female	60-69	Negtive(-)
34145	Female	70-79	Negtive(-)
34146	Male	70-79	Negtive(-)
34147	Female	80-89	Negtive(-)
34148	Female	70-79	Negtive(-)
34149	Male	>89	Negtive(-)
34150	Male	70-79	Negtive(-)
34151	Female	70-79	Negtive(-)
34152	Female	70-79	Negtive(-)
34153	Female	70-79	Positive(+)
34154	Male	70-79	Positive(+)
34155	Male	70-79	Positive(+)
34156	Female	70-79	Positive(+)
34157	Female	>89	Positive(+)
34158	Male	80-89	Positive(+)
34159	Male	70-79	Negtive(-)
34160	Female	60-69	Positive(+)
34161	Male	60-69	Negtive(-)
34162	Male	70-79	Negtive(-)
34163	Male	70-79	Negtive(-)
34164	Female	70-79	Negtive(-)
34165	Male	70-79	Negtive(-)
34166	Male	70-79	Negtive(-)
34167	Female	60-69	Negtive(-)
34168	Female	70-79	Negtive(-)
34169	Female	60-69	Negtive(-)
34170	Female	60-69	Negtive(-)
34171	Male	60-69	Negtive(-)
34172	Female	70-79	Negtive(-)
34173	Female	70-79	Negtive(-)
34174	Male	70-79	Negtive(-)
34175	Female	80-89	Negtive(-)
34176	Female	80-89	Negtive(-)
34177	Male	60-69	Negtive(-)
34178	Male	80-89	Negtive(-)
34179	Male	70-79	Negtive(-)
34180	Female	70-79	Negtive(-)
34181	Female	60-69	Negtive(-)
34182	Female	60-69	Negtive(-)
34183	Male	60-69	Negtive(-)
34184	Female	70-79	Negtive(-)
34185	Male	70-79	Negtive(-)
34186	Male	70-79	Negtive(-)
34187	Male	60-69	Negtive(-)
34188	Female	70-79	Negtive(-)
34189	Male	70-79	Negtive(-)
34190	Female	70-79	Negtive(-)
34191	Male	70-79	Negtive(-)
34192	Male	70-79	Negtive(-)
34193	Female	60-69	Negtive(-)
34194	Female	80-89	Negtive(-)
34195	Female	70-79	Negtive(-)
34196	Female	70-79	Negtive(-)
34197	Female	80-89	Negtive(-)
34198	Female	70-79	Negtive(-)
34199	Male	70-79	Negtive(-)
34200	Male	60-69	Negtive(-)
34201	Female	80-89	Negtive(-)
34202	Male	70-79	Negtive(-)
34203	Male	70-79	Negtive(-)
34204	Female	60-69	Negtive(-)
34205	Female	70-79	Negtive(-)
34206	Male	60-69	Negtive(-)
34207	Male	70-79	Negtive(-)
34208	Female	60-69	Negtive(-)
34209	Female	60-69	Negtive(-)
34210	Male	70-79	Negtive(-)
34211	Male	60-69	Negtive(-)
34212	Female	60-69	Negtive(-)
34213	Female	70-79	Negtive(-)
34214	Female	70-79	Negtive(-)
34215	Female	70-79	Negtive(-)
34216	Female	70-79	Negtive(-)
34217	Male	70-79	Negtive(-)
34218	Female	60-69	Negtive(-)
34219	Female	70-79	Negtive(-)
34220	Male	70-79	Negtive(-)
34221	Male	80-89	Negtive(-)
34222	Female	70-79	Negtive(-)
34223	Male	70-79	Negtive(-)
34224	Female	60-69	Negtive(-)
34225	Male	60-69	Negtive(-)
34226	Male	70-79	Negtive(-)
34227	Male	60-69	Negtive(-)
34228	Female	70-79	Negtive(-)
34229	Female	70-79	Negtive(-)
34230	Male	70-79	Negtive(-)
34231	Female	80-89	Negtive(-)
34232	Female	70-79	Negtive(-)
34233	Male	80-89	Negtive(-)
34234	Male	70-79	Negtive(-)
34235	Male	60-69	Negtive(-)
34236	Male	70-79	Negtive(-)
34237	Female	70-79	Positive(+)
34238	Female	70-79	Negtive(-)
34239	Male	70-79	Positive(+)
34240	Female	70-79	Negtive(-)
34241	Male	70-79	Negtive(-)
34242	Male	70-79	Negtive(-)
34243	Female	60-69	Negtive(-)
34244	Male	80-89	Positive(+)
34245	Male	70-79	Negtive(-)
34246	Female	70-79	Negtive(-)
34247	Male	60-69	Negtive(-)
34248	Female	70-79	Negtive(-)
34249	Male	46-59	Negtive(-)
34250	Female	60-69	Negtive(-)
34251	Female	70-79	Negtive(-)
34252	Female	70-79	Negtive(-)
34253	Female	70-79	Negtive(-)
34254	Female	70-79	Negtive(-)
34255	Female	60-69	Negtive(-)
34256	Female	70-79	Negtive(-)
34257	Female	60-69	Negtive(-)
34258	Female	80-89	Negtive(-)
34259	Female	70-79	Negtive(-)
34260	Male	70-79	Negtive(-)
34261	Female	70-79	Negtive(-)
34262	Female	60-69	Negtive(-)
34263	Female	60-69	Negtive(-)
34264	Female	70-79	Negtive(-)
34265	Female	60-69	Negtive(-)
34266	Female	70-79	Negtive(-)
34267	Male	70-79	Negtive(-)
34268	Male	70-79	Negtive(-)
34269	Male	70-79	Negtive(-)
34270	Female	60-69	Negtive(-)
34271	Male	60-69	Negtive(-)
34272	Female	70-79	Negtive(-)
34273	Female	70-79	Negtive(-)
34274	Male	80-89	Positive(+)
34275	Female	70-79	Negtive(-)
34276	Female	70-79	Negtive(-)
34277	Female	60-69	Negtive(-)
34278	Male	70-79	Negtive(-)
34279	Female	80-89	Negtive(-)
34280	Female	60-69	Negtive(-)
34281	Female	70-79	Negtive(-)
34282	Male	70-79	Negtive(-)
34283	Male	60-69	Negtive(-)
34284	Male	60-69	Negtive(-)
34285	Female	70-79	Negtive(-)
34286	Female	70-79	Negtive(-)
34287	Male	70-79	Negtive(-)
34288	Male	60-69	Negtive(-)
34289	Female	70-79	Negtive(-)
34290	Male	70-79	Negtive(-)
34291	Female	70-79	Negtive(-)
34292	Female	70-79	Negtive(-)
34293	Female	60-69	Negtive(-)
34294	Male	80-89	Negtive(-)
34295	Male	80-89	Negtive(-)
34296	Female	70-79	Negtive(-)
34297	Male	60-69	Negtive(-)
34298	Male	70-79	Negtive(-)
34299	Female	70-79	Negtive(-)
34300	Female	70-79	Negtive(-)
34301	Female	70-79	Negtive(-)
34302	Female	60-69	Negtive(-)
34303	Male	70-79	Negtive(-)
34304	Male	60-69	Negtive(-)
34305	Female	80-89	Negtive(-)
34306	Male	70-79	Negtive(-)
34307	Female	70-79	Negtive(-)
34308	Female	70-79	Negtive(-)
34309	Female	70-79	Positive(+)
34310	Female	60-69	Negtive(-)
34311	Female	80-89	Negtive(-)
34312	Female	70-79	Negtive(-)
34313	Male	70-79	Negtive(-)
34314	Female	70-79	Negtive(-)
34315	Male	80-89	Negtive(-)
34316	Male	60-69	Negtive(-)
34317	Male	70-79	Negtive(-)
34318	Male	60-69	Negtive(-)
34319	Female	80-89	Negtive(-)
34320	Female	70-79	Negtive(-)
34321	Male	70-79	Negtive(-)
34322	Female	70-79	Negtive(-)
34323	Female	70-79	Negtive(-)
34324	Female	80-89	Negtive(-)
34325	Female	70-79	Negtive(-)
34326	Male	70-79	Negtive(-)
34327	Female	60-69	Negtive(-)
34328	Female	70-79	Negtive(-)
34329	Female	70-79	Negtive(-)
34330	Male	60-69	Negtive(-)
34331	Male	60-69	Negtive(-)
34332	Male	70-79	Negtive(-)
34333	Female	70-79	Negtive(-)
34334	Female	70-79	Negtive(-)
34335	Female	60-69	Negtive(-)
34336	Male	80-89	Negtive(-)
34337	Female	60-69	Negtive(-)
34338	Male	70-79	Negtive(-)
34339	Female	70-79	Negtive(-)
34340	Female	60-69	Negtive(-)
34341	Male	70-79	Negtive(-)
34342	Male	70-79	Negtive(-)
34343	Female	70-79	Negtive(-)
34344	Male	70-79	Negtive(-)
34345	Female	70-79	Negtive(-)
34346	Female	60-69	Negtive(-)
34347	Male	60-69	Negtive(-)
34348	Male	60-69	Negtive(-)
34349	Female	70-79	Negtive(-)
34350	Male	60-69	Negtive(-)
34351	Female	70-79	Negtive(-)
34352	Female	60-69	Negtive(-)
34353	Male	70-79	Negtive(-)
34354	Male	70-79	Negtive(-)
34355	Male	70-79	Negtive(-)
34356	Male	70-79	Negtive(-)
34357	Male	>89	Negtive(-)
34358	Female	70-79	Negtive(-)
34359	Female	60-69	Negtive(-)
34360	Male	60-69	Negtive(-)
34361	Female	60-69	Negtive(-)
34362	Female	60-69	Negtive(-)
34363	Female	60-69	Negtive(-)
34364	Male	70-79	Negtive(-)
34365	Male	70-79	Negtive(-)
34366	Female	70-79	Negtive(-)
34367	Female	70-79	Negtive(-)
34368	Female	70-79	Negtive(-)
34369	Female	70-79	Negtive(-)
34370	Female	70-79	Positive(+)
34371	Female	60-69	Negtive(-)
34372	Female	70-79	Negtive(-)
34373	Female	60-69	Negtive(-)
34374	Male	70-79	Negtive(-)
34375	Male	70-79	Negtive(-)
34376	Female	70-79	Negtive(-)
34377	Female	70-79	Negtive(-)
34378	Female	80-89	Positive(+)
34379	Female	70-79	Negtive(-)
34380	Male	70-79	Negtive(-)
34381	Male	70-79	Positive(+)
34382	Male	70-79	Negtive(-)
34383	Male	70-79	Negtive(-)
34384	Male	70-79	Positive(+)
34385	Female	70-79	Negtive(-)
34386	Female	70-79	Positive(+)
34387	Male	70-79	Negtive(-)
34388	Female	70-79	Negtive(-)
34389	Female	70-79	Negtive(-)
34390	Male	70-79	Negtive(-)
34391	Male	70-79	Negtive(-)
34392	Female	70-79	Negtive(-)
34393	Female	60-69	Negtive(-)
34394	Male	60-69	Negtive(-)
34395	Male	70-79	Negtive(-)
34396	Female	70-79	Negtive(-)
34397	Female	70-79	Negtive(-)
34398	Male	70-79	Negtive(-)
34399	Female	80-89	Negtive(-)
34400	Male	70-79	Negtive(-)
34401	Female	46-59	Positive(+)
34402	Female	70-79	Negtive(-)
34403	Male	70-79	Negtive(-)
34404	Male	70-79	Negtive(-)
34405	Female	70-79	Negtive(-)
34406	Male	70-79	Negtive(-)
34407	Female	70-79	Negtive(-)
34408	Female	80-89	Negtive(-)
34409	Female	80-89	Negtive(-)
34410	Female	70-79	Negtive(-)
34411	Female	60-69	Negtive(-)
34412	Female	70-79	Negtive(-)
34413	Male	70-79	Negtive(-)
34414	Female	70-79	Positive(+)
34415	Male	70-79	Negtive(-)
34416	Female	70-79	Negtive(-)
34417	Female	70-79	Negtive(-)
34418	Female	60-69	Negtive(-)
34419	Female	60-69	Negtive(-)
34420	Female	70-79	Negtive(-)
34421	Male	80-89	Negtive(-)
34422	Female	80-89	Negtive(-)
34423	Female	>89	Negtive(-)
34424	Female	70-79	Negtive(-)
34425	Male	80-89	Negtive(-)
34426	Male	70-79	Negtive(-)
34427	Female	70-79	Negtive(-)
34428	Male	60-69	Negtive(-)
34429	Female	60-69	Negtive(-)
34430	Female	70-79	Negtive(-)
34431	Male	60-69	Negtive(-)
34432	Male	70-79	Negtive(-)
34433	Male	80-89	Negtive(-)
34434	Female	70-79	Negtive(-)
34435	Female	60-69	Negtive(-)
34436	Female	70-79	Positive(+)
34437	Female	60-69	Negtive(-)
34438	Female	80-89	Negtive(-)
34439	Female	70-79	Negtive(-)
34440	Male	70-79	Negtive(-)
34441	Male	60-69	Negtive(-)
34442	Male	80-89	Negtive(-)
34443	Female	60-69	Negtive(-)
34444	Male	80-89	Negtive(-)
34445	Female	70-79	Negtive(-)
34446	Female	70-79	Negtive(-)
34447	Female	80-89	Positive(+)
34448	Male	60-69	Negtive(-)
34449	Female	70-79	Negtive(-)
34450	Female	70-79	Negtive(-)
34451	Male	60-69	Negtive(-)
34452	Female	70-79	Negtive(-)
34453	Female	70-79	Negtive(-)
34454	Female	60-69	Negtive(-)
34455	Male	60-69	Negtive(-)
34456	Male	60-69	Negtive(-)
34457	Female	70-79	Negtive(-)
34458	Male	70-79	Negtive(-)
34459	Female	70-79	Negtive(-)
34460	Female	60-69	Negtive(-)
34461	Male	70-79	Negtive(-)
34462	Male	70-79	Negtive(-)
34463	Female	70-79	Negtive(-)
34464	Female	80-89	Positive(+)
34465	Female	60-69	Negtive(-)
34466	Female	70-79	Negtive(-)
34467	Female	70-79	Negtive(-)
34468	Male	70-79	Negtive(-)
34469	Female	80-89	Negtive(-)
34470	Male	80-89	Negtive(-)
34471	Male	70-79	Negtive(-)
34472	Male	80-89	Negtive(-)
34473	Male	60-69	Negtive(-)
34474	Male	70-79	Negtive(-)
34475	Female	80-89	Positive(+)
34476	Female	80-89	Negtive(-)
34477	Female	60-69	Negtive(-)
34478	Female	80-89	Negtive(-)
34479	Male	70-79	Negtive(-)
34480	Female	80-89	Negtive(-)
34481	Female	70-79	Negtive(-)
34482	Female	70-79	Negtive(-)
34483	Female	70-79	Negtive(-)
34484	Female	70-79	Negtive(-)
34485	Female	70-79	Negtive(-)
34486	Male	70-79	Negtive(-)
34487	Male	80-89	Negtive(-)
34488	Female	60-69	Negtive(-)
34489	Male	80-89	Negtive(-)
34490	Female	70-79	Negtive(-)
34491	Male	70-79	Negtive(-)
34492	Female	70-79	Negtive(-)
34493	Male	70-79	Negtive(-)
34494	Male	80-89	Negtive(-)
34495	Female	70-79	Negtive(-)
34496	Female	70-79	Negtive(-)
34497	Male	80-89	Negtive(-)
34498	Female	80-89	Positive(+)
34499	Male	70-79	Negtive(-)
34500	Female	70-79	Positive(+)
34501	Male	80-89	Negtive(-)
34502	Male	60-69	Negtive(-)
34503	Male	60-69	Negtive(-)
34504	Male	60-69	Negtive(-)
34505	Female	70-79	Negtive(-)
34506	Male	70-79	Negtive(-)
34507	Male	60-69	Negtive(-)
34508	Female	60-69	Negtive(-)
34509	Male	80-89	Negtive(-)
34510	Male	70-79	Negtive(-)
34511	Female	70-79	Negtive(-)
34512	Male	80-89	Negtive(-)
34513	Female	80-89	Negtive(-)
34514	Male	70-79	Negtive(-)
34515	Female	70-79	Negtive(-)
34516	Male	80-89	Negtive(-)
34517	Male	70-79	Negtive(-)
34518	Male	70-79	Negtive(-)
34519	Female	60-69	Negtive(-)
34520	Male	60-69	Negtive(-)
34521	Female	70-79	Negtive(-)
34522	Male	70-79	Negtive(-)
34523	Female	70-79	Negtive(-)
34524	Female	70-79	Negtive(-)
34525	Male	70-79	Negtive(-)
34526	Female	80-89	Negtive(-)
34527	Female	80-89	Positive(+)
34528	Female	70-79	Positive(+)
34529	Female	80-89	Negtive(-)
34530	Female	46-59	Negtive(-)
34531	Female	60-69	Negtive(-)
34532	Female	80-89	Negtive(-)
34533	Female	80-89	Negtive(-)
34534	Female	60-69	Negtive(-)
34535	Male	70-79	Negtive(-)
34536	Male	80-89	Negtive(-)
34537	Male	70-79	Positive(+)
34538	Male	80-89	Negtive(-)
34539	Female	70-79	Negtive(-)
34540	Female	70-79	Negtive(-)
34541	Female	60-69	Negtive(-)
34542	Female	70-79	Negtive(-)
34543	Male	70-79	Negtive(-)
34544	Female	60-69	Negtive(-)
34545	Male	70-79	Negtive(-)
34546	Female	60-69	Negtive(-)
34547	Female	70-79	Negtive(-)
34548	Male	60-69	Negtive(-)
34549	Female	60-69	Negtive(-)
34550	Male	70-79	Negtive(-)
34551	Female	70-79	Negtive(-)
34552	Female	80-89	Negtive(-)
34553	Female	70-79	Negtive(-)
34554	Male	60-69	Negtive(-)
34555	Female	70-79	Negtive(-)
34556	Female	70-79	Negtive(-)
34557	Female	70-79	Negtive(-)
34558	Male	80-89	Negtive(-)
34559	Female	70-79	Negtive(-)
34560	Female	60-69	Negtive(-)
34561	Female	80-89	Negtive(-)
34562	Male	60-69	Negtive(-)
34563	Male	80-89	Negtive(-)
34564	Female	70-79	Negtive(-)
34565	Female	70-79	Negtive(-)
34566	Male	70-79	Negtive(-)
34567	Female	70-79	Negtive(-)
34568	Male	60-69	Negtive(-)
34569	Female	60-69	Negtive(-)
34570	Male	60-69	Negtive(-)
34571	Male	80-89	Negtive(-)
34572	Male	80-89	Negtive(-)
34573	Female	80-89	Negtive(-)
34574	Female	70-79	Negtive(-)
34575	Female	80-89	Negtive(-)
34576	Male	70-79	Negtive(-)
34577	Male	70-79	Negtive(-)
34578	Male	60-69	Negtive(-)
34579	Female	60-69	Negtive(-)
34580	Female	70-79	Negtive(-)
34581	Female	80-89	Negtive(-)
34582	Female	>89	Negtive(-)
34583	Male	70-79	Negtive(-)
