## Supplemental Data 1 for "Real-World Performance of Urine β-amyloid Test Kits in Multiple Hospital Clinics and Neighborhood Communities of China": Mastersheet_En.xlsx (part 2 of 2)

### Sheet:  Yuhua Screening (continued)
Early screening program results in Changsha,Hunan Province,China
34584	Female	60-69	Positive(+)
34585	Female	60-69	Negtive(-)
34586	Male	60-69	Negtive(-)
34587	Female	70-79	Negtive(-)
34588	Female	60-69	Negtive(-)
34589	Male	60-69	Negtive(-)
34590	Male	70-79	Negtive(-)
34591	Male	60-69	Negtive(-)
34592	Male	70-79	Negtive(-)
34593	Female	70-79	Negtive(-)
34594	Male	60-69	Negtive(-)
34595	Male	80-89	Negtive(-)
34596	Male	60-69	Negtive(-)
34597	Female	60-69	Negtive(-)
34598	Female	70-79	Positive(+)
34599	Female	60-69	Negtive(-)
34600	Male	60-69	Negtive(-)
34601	Male	70-79	Negtive(-)
34602	Female	60-69	Negtive(-)
34603	Female	>89	Negtive(-)
34604	Male	60-69	Negtive(-)
34605	Male	60-69	Negtive(-)
34606	Male	70-79	Negtive(-)
34607	Female	70-79	Negtive(-)
34608	Female	60-69	Negtive(-)
34609	Female	60-69	Negtive(-)
34610	Male	60-69	Negtive(-)
34611	Female	60-69	Negtive(-)
34612	Female	70-79	Negtive(-)
34613	Male	70-79	Negtive(-)
34614	Female	60-69	Negtive(-)
34615	Female	60-69	Negtive(-)
34616	Male	60-69	Negtive(-)
34617	Male	70-79	Negtive(-)
34618	Male	70-79	Negtive(-)
34619	Female	60-69	Negtive(-)
34620	Female	60-69	Negtive(-)
34621	Male	60-69	Negtive(-)
34622	Male	60-69	Negtive(-)
34623	Female	60-69	Negtive(-)
34624	Male	70-79	Negtive(-)
34625	Female	70-79	Negtive(-)
34626	Female	70-79	Negtive(-)
34627	Male	80-89	Negtive(-)
34628	Female	60-69	Negtive(-)
34629	Male	70-79	Negtive(-)
34630	Female	60-69	Negtive(-)
34631	Female	60-69	Negtive(-)
34632	Male	70-79	Negtive(-)
34633	Female	70-79	Negtive(-)
34634	Male	70-79	Negtive(-)
34635	Female	70-79	Negtive(-)
34636	Male	70-79	Negtive(-)
34637	Female	60-69	Negtive(-)
34638	Male	70-79	Negtive(-)
34639	Female	60-69	Negtive(-)
34640	Female	60-69	Negtive(-)
34641	Male	70-79	Negtive(-)
34642	Female	70-79	Negtive(-)
34643	Male	70-79	Negtive(-)
34644	Female	70-79	Positive(+)
34645	Female	60-69	Negtive(-)
34646	Female	70-79	Positive(+)
34647	Female	60-69	Positive(+)
34648	Male	60-69	Negtive(-)
34649	Male	60-69	Negtive(-)
34650	Female	60-69	Negtive(-)
34651	Female	70-79	Positive(+)
34652	Male	70-79	Negtive(-)
34653	Female	80-89	Negtive(-)
34654	Male	70-79	Negtive(-)
34655	Female	70-79	Negtive(-)
34656	Female	70-79	Negtive(-)
34657	Female	70-79	Negtive(-)
34658	Female	60-69	Negtive(-)
34659	Male	70-79	Negtive(-)
34660	Male	70-79	Negtive(-)
34661	Male	60-69	Negtive(-)
34662	Female	70-79	Negtive(-)
34663	Male	70-79	Negtive(-)
34664	Female	70-79	Positive(+)
34665	Female	70-79	Negtive(-)
34666	Female	60-69	Negtive(-)
34667	Male	70-79	Negtive(-)
34668	Male	80-89	Negtive(-)
34669	Male	80-89	Positive(+)
34670	Male	60-69	Negtive(-)
34671	Male	70-79	Negtive(-)
34672	Male	70-79	Negtive(-)
34673	Female	60-69	Negtive(-)
34674	Male	60-69	Negtive(-)
34675	Female	70-79	Negtive(-)
34676	Female	70-79	Negtive(-)
34677	Male	60-69	Negtive(-)
34678	Female	60-69	Negtive(-)
34679	Male	60-69	Negtive(-)
34680	Male	70-79	Negtive(-)
34681	Female	60-69	Negtive(-)
34682	Female	60-69	Negtive(-)
34683	Female	70-79	Negtive(-)
34684	Male	80-89	Negtive(-)
34685	Male	80-89	Negtive(-)
34686	Male	70-79	Negtive(-)
34687	Male	70-79	Positive(+)
34688	Female	60-69	Negtive(-)
34689	Female	70-79	Negtive(-)
34690	Female	70-79	Negtive(-)
34691	Female	80-89	Negtive(-)
34692	Male	60-69	Negtive(-)
34693	Female	80-89	Negtive(-)
34694	Female	60-69	Negtive(-)
34695	Male	70-79	Positive(+)
34696	Female	70-79	Negtive(-)
34697	Male	70-79	Positive(+)
34698	Male	70-79	Positive(+)
34699	Female	70-79	Positive(+)
34700	Male	60-69	Negtive(-)
34701	Female	70-79	Negtive(-)
34702	Female	60-69	Positive(+)
34703	Male	60-69	Negtive(-)
34704	Female	70-79	Negtive(-)
34705	Female	70-79	Negtive(-)
34706	Female	60-69	Negtive(-)
34707	Female	60-69	Negtive(-)
34708	Male	70-79	Negtive(-)
34709	Female	60-69	Negtive(-)
34710	Male	60-69	Negtive(-)
34711	Female	60-69	Negtive(-)
34712	Female	60-69	Negtive(-)
34713	Female	60-69	Negtive(-)
34714	Female	60-69	Negtive(-)
34715	Female	70-79	Negtive(-)
34716	Female	70-79	Negtive(-)
34717	Female	70-79	Negtive(-)
34718	Male	60-69	Negtive(-)
34719	Female	80-89	Negtive(-)
34720	Female	60-69	Negtive(-)
34721	Male	60-69	Negtive(-)
34722	Male	60-69	Negtive(-)
34723	Female	60-69	Negtive(-)
34724	Male	60-69	Negtive(-)
34725	Female	70-79	Negtive(-)
34726	Female	80-89	Negtive(-)
34727	Male	80-89	Negtive(-)
34728	Male	70-79	Negtive(-)
34729	Male	70-79	Negtive(-)
34730	Female	70-79	Negtive(-)
34731	Male	80-89	Negtive(-)
34732	Female	70-79	Negtive(-)
34733	Male	80-89	Negtive(-)
34734	Female	70-79	Negtive(-)
34735	Female	70-79	Negtive(-)
34736	Male	70-79	Negtive(-)
34737	Female	70-79	Negtive(-)
34738	Male	70-79	Negtive(-)
34739	Female	80-89	Negtive(-)
34740	Female	70-79	Negtive(-)
34741	Male	70-79	Negtive(-)
34742	Female	60-69	Negtive(-)
34743	Female	60-69	Negtive(-)
34744	Male	70-79	Negtive(-)
34745	Female	60-69	Negtive(-)
34746	Female	70-79	Negtive(-)
34747	Male	60-69	Negtive(-)
34748	Female	70-79	Positive(+)
34749	Male	60-69	Positive(+)
34750	Female	60-69	Negtive(-)
34751	Female	70-79	Positive(+)
34752	Male	60-69	Negtive(-)
34753	Male	>89	Positive(+)
34754	Female	70-79	Negtive(-)
34755	Male	70-79	Negtive(-)
34756	Male	60-69	Negtive(-)
34757	Female	60-69	Negtive(-)
34758	Female	60-69	Negtive(-)
34759	Male	70-79	Negtive(-)
34760	Male	80-89	Negtive(-)
34761	Female	80-89	Negtive(-)
34762	Male	60-69	Negtive(-)
34763	Male	70-79	Positive(+)
34764	Female	70-79	Negtive(-)
34765	Female	46-59	Negtive(-)
34766	Female	60-69	Negtive(-)
34767	Male	70-79	Negtive(-)
34768	Female	70-79	Negtive(-)
34769	Male	70-79	Negtive(-)
34770	Female	70-79	Positive(+)
34771	Female	70-79	Positive(+)
34772	Male	60-69	Negtive(-)
34773	Female	70-79	Positive(+)
34774	Female	60-69	Negtive(-)
34775	Female	70-79	Negtive(-)
34776	Male	70-79	Positive(+)
34777	Female	70-79	Positive(+)
34778	Female	70-79	Positive(+)
34779	Female	70-79	Negtive(-)
34780	Male	>89	Negtive(-)
34781	Male	70-79	Negtive(-)
34782	Female	60-69	Negtive(-)
34783	Female	70-79	Negtive(-)
34784	Male	70-79	Negtive(-)
34785	Female	70-79	Negtive(-)
34786	Female	70-79	Negtive(-)
34787	Female	70-79	Positive(+)
34788	Female	70-79	Positive(+)
34789	Male	70-79	Positive(+)
34790	Female	60-69	Positive(+)
34791	Female	60-69	Positive(+)
34792	Female	70-79	Negtive(-)
34793	Male	70-79	Positive(+)
34794	Female	60-69	Negtive(-)
34795	Male	60-69	Negtive(-)
34796	Female	46-59	Negtive(-)
34797	Male	80-89	Negtive(-)
34798	Female	60-69	Positive(+)
34799	Female	60-69	Negtive(-)
34800	Male	80-89	Negtive(-)
34801	Female	80-89	Negtive(-)
34802	Female	70-79	Positive(+)
34803	Male	70-79	Negtive(-)
34804	Male	70-79	Negtive(-)
34805	Male	70-79	Negtive(-)
34806	Female	70-79	Negtive(-)
34807	Female	80-89	Positive(+)
34808	Female	70-79	Negtive(-)
34809	Male	70-79	Positive(+)
34810	Female	70-79	Negtive(-)
34811	Male	70-79	Negtive(-)
34812	Female	70-79	Positive(+)
34813	Female	70-79	Positive(+)
34814	Female	60-69	Negtive(-)
34815	Male	60-69	Negtive(-)
34816	Female	80-89	Negtive(-)
34817	Male	70-79	Negtive(-)
34818	Female	80-89	Negtive(-)
34819	Male	80-89	Negtive(-)
34820	Female	70-79	Positive(+)
34821	Female	70-79	Negtive(-)
34822	Female	60-69	Negtive(-)
34823	Female	70-79	Positive(+)
34824	Female	70-79	Negtive(-)
34825	Male	70-79	Negtive(-)
34826	Female	70-79	Negtive(-)
34827	Female	70-79	Negtive(-)
34828	Male	70-79	Negtive(-)
34829	Male	80-89	Positive(+)
34830	Female	80-89	Negtive(-)
34831	Female	60-69	Negtive(-)
34832	Female	80-89	Positive(+)
34833	Male	80-89	Negtive(-)
34834	Female	60-69	Negtive(-)
34835	Male	70-79	Negtive(-)
34836	Male	70-79	Negtive(-)
34837	Male	70-79	Negtive(-)
34838	Female	>89	Positive(+)
34839	Female	70-79	Positive(+)
34840	Male	70-79	Negtive(-)
34841	Male	70-79	Negtive(-)
34842	Male	60-69	Positive(+)
34843	Male	70-79	Negtive(-)
34844	Female	70-79	Negtive(-)
34845	Male	60-69	Positive(+)
34846	Male	80-89	Negtive(-)
34847	Male	>89	Positive(+)
34848	Female	60-69	Positive(+)
34849	Female	60-69	Positive(+)
34850	Female	70-79	Negtive(-)
34851	Male	70-79	Positive(+)
34852	Male	70-79	Negtive(-)
34853	Male	70-79	Negtive(-)
34854	Female	70-79	Positive(+)
34855	Female	60-69	Negtive(-)
34856	Male	60-69	Negtive(-)
34857	Female	70-79	Negtive(-)
34858	Female	60-69	Positive(+)
34859	Male	70-79	Negtive(-)
34860	Female	60-69	Negtive(-)
34861	Female	70-79	Negtive(-)
34862	Female	70-79	Negtive(-)
34863	Female	60-69	Positive(+)
34864	Male	60-69	Positive(+)
34865	Male	70-79	Positive(+)
34866	Male	60-69	Negtive(-)
34867	Female	70-79	Negtive(-)
34868	Male	60-69	Negtive(-)
34869	Female	70-79	Negtive(-)
34870	Female	60-69	Negtive(-)
34871	Female	70-79	Positive(+)
34872	Female	80-89	Negtive(-)
34873	Male	70-79	Negtive(-)
34874	Male	80-89	Negtive(-)
34875	Male	70-79	Negtive(-)
34876	Male	60-69	Negtive(-)
34877	Male	70-79	Negtive(-)
34878	Female	80-89	Negtive(-)
34879	Male	70-79	Negtive(-)
34880	Female	60-69	Negtive(-)
34881	Female	80-89	Negtive(-)
34882	Female	70-79	Positive(+)
34883	Male	70-79	Negtive(-)
34884	Female	80-89	Negtive(-)
34885	Female	70-79	Negtive(-)
34886	Male	80-89	Positive(+)
34887	Female	80-89	Negtive(-)
34888	Female	80-89	Positive(+)
34889	Female	70-79	Positive(+)
34890	Female	80-89	Negtive(-)
34891	Male	70-79	Negtive(-)
34892	Female	60-69	Negtive(-)
34893	Male	80-89	Negtive(-)
34894	Male	70-79	Negtive(-)
34895	Female	80-89	Negtive(-)
34896	Male	60-69	Negtive(-)
34897	Female	70-79	Negtive(-)
34898	Female	70-79	Negtive(-)
34899	Male	70-79	Negtive(-)
34900	Male	70-79	Negtive(-)
34901	Male	70-79	Negtive(-)
34902	Female	60-69	Negtive(-)
34903	Male	60-69	Negtive(-)
34904	Female	60-69	Negtive(-)
34905	Female	70-79	Negtive(-)
34906	Male	80-89	Negtive(-)
34907	Female	70-79	Negtive(-)
34908	Male	70-79	Negtive(-)
34909	Female	70-79	Negtive(-)
34910	Male	70-79	Negtive(-)
34911	Male	60-69	Negtive(-)
34912	Female	80-89	Positive(+)
34913	Female	70-79	Positive(+)
34914	Female	60-69	Negtive(-)
34915	Female	80-89	Positive(+)
34916	Female	60-69	Negtive(-)
34917	Male	70-79	Negtive(-)
34918	Male	70-79	Negtive(-)
34919	Female	70-79	Negtive(-)
34920	Female	60-69	Negtive(-)
34921	Female	60-69	Negtive(-)
34922	Male	60-69	Negtive(-)
34923	Female	70-79	Negtive(-)
34924	Female	70-79	Negtive(-)
34925	Female	70-79	Negtive(-)
34926	Female	80-89	Negtive(-)
34927	Male	60-69	Negtive(-)
34928	Male	70-79	Negtive(-)
34929	Female	80-89	Positive(+)
34930	Female	60-69	Negtive(-)
34931	Female	60-69	Negtive(-)
34932	Female	60-69	Negtive(-)
34933	Male	60-69	Negtive(-)
34934	Female	70-79	Negtive(-)
34935	Male	80-89	Positive(+)
34936	Male	70-79	Negtive(-)
34937	Male	60-69	Negtive(-)
34938	Female	60-69	Negtive(-)
34939	Male	70-79	Negtive(-)
34940	Female	70-79	Positive(+)
34941	Female	46-59	Positive(+)
34942	Female	70-79	Negtive(-)
34943	Female	80-89	Negtive(-)
34944	Female	70-79	Negtive(-)
34945	Male	80-89	Negtive(-)
34946	Female	80-89	Negtive(-)
34947	Female	70-79	Negtive(-)
34948	Female	70-79	Negtive(-)
34949	Female	70-79	Negtive(-)
34950	Male	70-79	Negtive(-)
34951	Male	70-79	Negtive(-)
34952	Male	60-69	Negtive(-)
34953	Female	60-69	Negtive(-)
34954	Male	70-79	Negtive(-)
34955	Female	70-79	Negtive(-)
34956	Male	70-79	Negtive(-)
34957	Female	70-79	Negtive(-)
34958	Female	60-69	Negtive(-)
34959	Male	70-79	Negtive(-)
34960	Male	60-69	Negtive(-)
34961	Female	70-79	Negtive(-)
34962	Male	70-79	Negtive(-)
34963	Male	80-89	Negtive(-)
34964	Male	70-79	Negtive(-)
34965	Male	70-79	Negtive(-)
34966	Male	70-79	Negtive(-)
34967	Male	70-79	Negtive(-)
34968	Female	70-79	Negtive(-)
34969	Female	70-79	Negtive(-)
34970	Female	70-79	Negtive(-)
34971	Female	70-79	Negtive(-)
34972	Male	60-69	Negtive(-)
34973	Female	60-69	Negtive(-)
34974	Female	70-79	Positive(+)
34975	Female	80-89	Negtive(-)
34976	Male	60-69	Negtive(-)
34977	Female	70-79	Negtive(-)
34978	Female	70-79	Negtive(-)
34979	Male	70-79	Negtive(-)
34980	Male	70-79	Positive(+)
34981	Female	70-79	Negtive(-)
34982	Male	70-79	Negtive(-)
34983	Female	60-69	Negtive(-)
34984	Male	60-69	Negtive(-)
34985	Female	70-79	Positive(+)
34986	Male	70-79	Negtive(-)
34987	Female	70-79	Negtive(-)
34988	Female	70-79	Negtive(-)
34989	Male	70-79	Negtive(-)
34990	Male	60-69	Negtive(-)
34991	Male	70-79	Negtive(-)
34992	Female	60-69	Negtive(-)
34993	Female	70-79	Negtive(-)
34994	Female	80-89	Negtive(-)
34995	Female	70-79	Negtive(-)
34996	Male	60-69	Negtive(-)
34997	Male	70-79	Negtive(-)
34998	Male	70-79	Positive(+)
34999	Male	60-69	Negtive(-)
35000	Female	60-69	Positive(+)
35001	Female	70-79	Negtive(-)
35002	Male	70-79	Negtive(-)
35003	Female	70-79	Positive(+)
35004	Male	70-79	Negtive(-)
35005	Female	70-79	Negtive(-)
35006	Male	70-79	Negtive(-)
35007	Male	60-69	Negtive(-)
35008	Male	70-79	Positive(+)
35009	Female	80-89	Negtive(-)
35010	Male	80-89	Negtive(-)
35011	Female	60-69	Negtive(-)
35012	Male	80-89	Negtive(-)
35013	Male	60-69	Negtive(-)
35014	Male	60-69	Positive(+)
35015	Female	70-79	Negtive(-)
35016	Female	60-69	Negtive(-)
35017	Female	70-79	Negtive(-)
35018	Female	70-79	Negtive(-)
35019	Female	80-89	Negtive(-)
35020	Male	70-79	Negtive(-)
35021	Male	80-89	Negtive(-)
35022	Male	70-79	Negtive(-)
35023	Female	60-69	Negtive(-)
35024	Female	60-69	Negtive(-)
35025	Male	70-79	Negtive(-)
35026	Male	80-89	Negtive(-)
35027	Male	80-89	Negtive(-)
35028	Male	70-79	Negtive(-)
35029	Female	70-79	Negtive(-)
35030	Female	70-79	Negtive(-)
35031	Male	60-69	Negtive(-)
35032	Female	60-69	Negtive(-)
35033	Male	60-69	Negtive(-)
35034	Male	80-89	Negtive(-)
35035	Male	80-89	Negtive(-)
35036	Female	70-79	Negtive(-)
35037	Female	60-69	Negtive(-)
35038	Male	70-79	Negtive(-)
35039	Female	80-89	Negtive(-)
35040	Male	60-69	Negtive(-)
35041	Female	70-79	Negtive(-)
35042	Male	70-79	Negtive(-)
35043	Female	60-69	Negtive(-)
35044	Female	70-79	Negtive(-)
35045	Male	70-79	Negtive(-)
35046	Female	60-69	Negtive(-)
35047	Female	60-69	Negtive(-)
35048	Female	60-69	Negtive(-)
35049	Female	80-89	Negtive(-)
35050	Male	70-79	Negtive(-)
35051	Male	70-79	Positive(+)
35052	Female	70-79	Negtive(-)
35053	Female	60-69	Negtive(-)
35054	Female	80-89	Negtive(-)
35055	Female	70-79	Negtive(-)
35056	Female	70-79	Negtive(-)
35057	Male	70-79	Negtive(-)
35058	Female	60-69	Negtive(-)
35059	Female	70-79	Positive(+)
35060	Female	70-79	Negtive(-)
35061	Female	60-69	Positive(+)
35062	Male	60-69	Negtive(-)
35063	Female	70-79	Negtive(-)
35064	Male	70-79	Negtive(-)
35065	Male	70-79	Negtive(-)
35066	Female	70-79	Negtive(-)
35067	Male	70-79	Negtive(-)
35068	Male	70-79	Negtive(-)
35069	Female	70-79	Negtive(-)
35070	Female	70-79	Positive(+)
35071	Female	70-79	Negtive(-)
35072	Female	80-89	Negtive(-)
35073	Male	70-79	Negtive(-)
35074	Male	70-79	Negtive(-)
35075	Female	70-79	Negtive(-)
35076	Female	70-79	Negtive(-)
35077	Female	80-89	Negtive(-)
35078	Male	60-69	Negtive(-)
35079	Female	80-89	Negtive(-)
35080	Female	60-69	Negtive(-)
35081	Male	60-69	Negtive(-)
35082	Female	70-79	Negtive(-)
35083	Male	60-69	Negtive(-)
35084	Male	>89	Negtive(-)
35085	Female	70-79	Negtive(-)
35086	Male	80-89	Positive(+)
35087	Female	80-89	Negtive(-)
35088	Male	70-79	Positive(+)
35089	Female	70-79	Negtive(-)
35090	Female	70-79	Negtive(-)
35091	Female	70-79	Negtive(-)
35092	Male	80-89	Negtive(-)
35093	Female	70-79	Positive(+)
35094	Female	60-69	Negtive(-)
35095	Female	60-69	Negtive(-)
35096	Female	70-79	Negtive(-)
35097	Female	70-79	Negtive(-)
35098	Female	60-69	Negtive(-)
35099	Female	70-79	Negtive(-)
35100	Female	70-79	Negtive(-)
35101	Female	70-79	Negtive(-)
35102	Male	60-69	Negtive(-)
35103	Female	70-79	Negtive(-)
35104	Female	60-69	Negtive(-)
35105	Female	60-69	Negtive(-)
35106	Male	70-79	Negtive(-)
35107	Female	70-79	Negtive(-)
35108	Female	60-69	Negtive(-)
35109	Male	70-79	Negtive(-)
35110	Female	70-79	Negtive(-)
35111	Male	80-89	Negtive(-)
35112	Female	80-89	Negtive(-)
35113	Male	70-79	Negtive(-)
35114	Female	70-79	Negtive(-)
35115	Female	70-79	Negtive(-)
35116	Male	70-79	Negtive(-)
35117	Male	60-69	Negtive(-)
35118	Female	70-79	Negtive(-)
35119	Female	70-79	Negtive(-)
35120	Female	70-79	Negtive(-)
35121	Female	70-79	Negtive(-)
35122	Female	70-79	Negtive(-)
35123	Female	70-79	Positive(+)
35124	Male	70-79	Negtive(-)
35125	Female	70-79	Negtive(-)
35126	Female	60-69	Negtive(-)
35127	Female	60-69	Negtive(-)
35128	Male	80-89	Negtive(-)
35129	Female	70-79	Negtive(-)
35130	Male	70-79	Negtive(-)
35131	Female	70-79	Negtive(-)
35132	Female	70-79	Negtive(-)
35133	Female	70-79	Negtive(-)
35134	Male	70-79	Negtive(-)
35135	Male	60-69	Negtive(-)
35136	Female	46-59	Negtive(-)
35137	Male	60-69	Negtive(-)
35138	Male	70-79	Negtive(-)
35139	Female	70-79	Negtive(-)
35140	Female	60-69	Negtive(-)
35141	Female	60-69	Negtive(-)
35142	Female	70-79	Negtive(-)
35143	Female	60-69	Negtive(-)
35144	Female	60-69	Negtive(-)
35145	Male	70-79	Negtive(-)
35146	Female	60-69	Negtive(-)
35147	Male	70-79	Negtive(-)
35148	Male	60-69	Negtive(-)
35149	Female	70-79	Negtive(-)
35150	Male	60-69	Negtive(-)
35151	Male	60-69	Negtive(-)
35152	Male	60-69	Negtive(-)
35153	Male	46-59	Positive(+)
35154	Male	60-69	Negtive(-)
35155	Female	60-69	Negtive(-)
35156	Male	60-69	Negtive(-)
35157	Female	46-59	Negtive(-)
35158	Female	60-69	Negtive(-)
35159	Male	60-69	Negtive(-)
35160	Female	60-69	Negtive(-)
35161	Female	60-69	Negtive(-)
35162	Male	60-69	Negtive(-)
35163	Female	70-79	Negtive(-)
35164	Male	70-79	Negtive(-)
35165	Male	60-69	Negtive(-)
35166	Male	80-89	Negtive(-)
35167	Male	70-79	Negtive(-)
35168	Male	60-69	Negtive(-)
35169	Male	70-79	Positive(+)
35170	Female	80-89	Negtive(-)
35171	Female	60-69	Negtive(-)
35172	Female	80-89	Negtive(-)
35173	Female	60-69	Negtive(-)
35174	Female	70-79	Negtive(-)
35175	Female	70-79	Negtive(-)
35176	Male	70-79	Negtive(-)
35177	Female	70-79	Negtive(-)
35178	Female	70-79	Negtive(-)
35179	Female	70-79	Negtive(-)
35180	Female	70-79	Negtive(-)
35181	Male	70-79	Negtive(-)
35182	Female	60-69	Negtive(-)
35183	Female	70-79	Negtive(-)
35184	Male	70-79	Negtive(-)
35185	Female	60-69	Negtive(-)
35186	Female	60-69	Negtive(-)
35187	Female	46-59	Negtive(-)
35188	Female	46-59	Negtive(-)
35189	Female	70-79	Negtive(-)
35190	Male	70-79	Negtive(-)
35191	Male	70-79	Negtive(-)
35192	Female	60-69	Negtive(-)
35193	Female	70-79	Negtive(-)
35194	Male	80-89	Negtive(-)
35195	Female	70-79	Negtive(-)
35196	Male	60-69	Negtive(-)
35197	Male	70-79	Negtive(-)
35198	Male	60-69	Negtive(-)
35199	Male	70-79	Negtive(-)
35200	Female	60-69	Negtive(-)
35201	Male	70-79	Negtive(-)
35202	Female	60-69	Negtive(-)
35203	Male	70-79	Negtive(-)
35204	Female	70-79	Negtive(-)
35205	Male	60-69	Negtive(-)
35206	Female	70-79	Negtive(-)
35207	Male	70-79	Negtive(-)
35208	Male	70-79	Negtive(-)
35209	Female	70-79	Negtive(-)
35210	Female	70-79	Negtive(-)
35211	Female	70-79	Negtive(-)
35212	Female	70-79	Negtive(-)
35213	Female	60-69	Negtive(-)
35214	Male	60-69	Negtive(-)
35215	Female	70-79	Negtive(-)
35216	Female	70-79	Negtive(-)
35217	Male	80-89	Negtive(-)
35218	Female	80-89	Negtive(-)
35219	Female	60-69	Negtive(-)
35220	Female	60-69	Negtive(-)
35221	Male	70-79	Negtive(-)
35222	Female	60-69	Negtive(-)
35223	Male	60-69	Negtive(-)
35224	Female	60-69	Negtive(-)
35225	Male	60-69	Positive(+)
35226	Male	60-69	Negtive(-)
35227	Male	60-69	Negtive(-)
35228	Male	70-79	Negtive(-)
35229	Female	70-79	Negtive(-)
35230	Male	70-79	Negtive(-)
35231	Female	80-89	Negtive(-)
35232	Female	60-69	Negtive(-)
35233	Male	80-89	Negtive(-)
35234	Female	60-69	Negtive(-)
35235	Male	70-79	Negtive(-)
35236	Male	60-69	Negtive(-)
35237	Male	60-69	Negtive(-)
35238	Female	60-69	Negtive(-)
35239	Male	60-69	Negtive(-)
35240	Female	70-79	Negtive(-)
35241	Male	60-69	Negtive(-)
35242	Male	60-69	Negtive(-)
35243	Female	60-69	Negtive(-)
35244	Female	46-59	Negtive(-)
35245	Male	60-69	Negtive(-)
35246	Male	70-79	Negtive(-)
35247	Male	60-69	Negtive(-)
35248	Female	80-89	Negtive(-)
35249	Female	70-79	Negtive(-)
35250	Female	70-79	Negtive(-)
35251	Male	80-89	Negtive(-)
35252	Male	70-79	Negtive(-)
35253	Male	70-79	Negtive(-)
35254	Female	60-69	Negtive(-)
35255	Male	70-79	Negtive(-)
35256	Female	70-79	Negtive(-)
35257	Female	70-79	Negtive(-)
35258	Male	60-69	Negtive(-)
35259	Female	70-79	Negtive(-)
35260	Female	80-89	Negtive(-)
35261	Female	70-79	Negtive(-)
35262	Male	60-69	Positive(+)
35263	Female	70-79	Positive(+)
35264	Female	70-79	Negtive(-)
35265	Male	70-79	Positive(+)
35266	Male	60-69	Negtive(-)
35267	Male	70-79	Negtive(-)
35268	Male	60-69	Negtive(-)
35269	Male	60-69	Positive(+)
35270	Male	60-69	Positive(+)
35271	Female	60-69	Negtive(-)
35272	Female	60-69	Negtive(-)
35273	Male	70-79	Negtive(-)
35274	Female	60-69	Positive(+)
35275	Male	70-79	Negtive(-)
35276	Male	60-69	Negtive(-)
35277	Male	80-89	Negtive(-)
35278	Male	60-69	Negtive(-)
35279	Female	80-89	Negtive(-)
35280	Male	60-69	Negtive(-)
35281	Female	70-79	Negtive(-)
35282	Male	70-79	Negtive(-)
35283	Male	80-89	Negtive(-)
35284	Female	70-79	Positive(+)
35285	Female	60-69	Negtive(-)
35286	Male	70-79	Negtive(-)
35287	Female	46-59	Positive(+)
35288	Female	60-69	Negtive(-)
35289	Female	60-69	Positive(+)
35290	Male	60-69	Negtive(-)
35291	Female	80-89	Negtive(-)
35292	Male	70-79	Negtive(-)
35293	Female	60-69	Negtive(-)
35294	Male	70-79	Negtive(-)
35295	Female	60-69	Negtive(-)
35296	Female	80-89	Negtive(-)
35297	Female	60-69	Negtive(-)
35298	Male	46-59	Negtive(-)
35299	Female	70-79	Negtive(-)
35300	Male	70-79	Negtive(-)
35301	Male	60-69	Negtive(-)
35302	Female	70-79	Negtive(-)
35303	Female	70-79	Negtive(-)
35304	Female	70-79	Negtive(-)
35305	Male	46-59	Negtive(-)
35306	Male	70-79	Negtive(-)
35307	Male	60-69	Negtive(-)
35308	Female	80-89	Negtive(-)
35309	Male	60-69	Negtive(-)
35310	Female	60-69	Negtive(-)
35311	Female	70-79	Negtive(-)
35312	Female	70-79	Positive(+)
35313	Male	46-59	Negtive(-)
35314	Female	60-69	Negtive(-)
35315	Male	80-89	Negtive(-)
35316	Female	70-79	Negtive(-)
35317	Female	60-69	Negtive(-)
35318	Female	46-59	Negtive(-)
35319	Female	46-59	Negtive(-)
35320	Female	70-79	Negtive(-)
35321	Male	70-79	Negtive(-)
35322	Male	70-79	Negtive(-)
35323	Female	70-79	Negtive(-)
35324	Male	70-79	Negtive(-)
35325	Female	70-79	Negtive(-)
35326	Female	70-79	Negtive(-)
35327	Male	60-69	Negtive(-)
35328	Female	80-89	Negtive(-)
35329	Female	70-79	Negtive(-)
35330	Female	70-79	Negtive(-)
35331	Female	60-69	Negtive(-)
35332	Female	70-79	Negtive(-)
35333	Male	70-79	Negtive(-)
35334	Female	60-69	Negtive(-)
35335	Male	80-89	Negtive(-)
35336	Female	70-79	Negtive(-)
35337	Male	46-59	Negtive(-)
35338	Female	46-59	Positive(+)
35339	Male	<46	Negtive(-)
35340	Male	60-69	Negtive(-)
35341	Male	60-69	Negtive(-)
35342	Female	70-79	Negtive(-)
35343	Female	60-69	Negtive(-)
35344	Male	70-79	Negtive(-)
35345	Female	70-79	Negtive(-)
35346	Female	80-89	Negtive(-)
35347	Male	80-89	Negtive(-)
35348	Male	70-79	Positive(+)
35349	Male	60-69	Negtive(-)
35350	Male	70-79	Negtive(-)
35351	Female	70-79	Negtive(-)
35352	Female	80-89	Negtive(-)
35353	Female	70-79	Negtive(-)
35354	Male	60-69	Negtive(-)
35355	Female	60-69	Negtive(-)
35356	Male	80-89	Positive(+)
35357	Female	70-79	Negtive(-)
35358	Female	60-69	Negtive(-)
35359	Female	70-79	Positive(+)
35360	Female	60-69	Negtive(-)
35361	Female	70-79	Negtive(-)
35362	Male	60-69	Negtive(-)
35363	Male	60-69	Negtive(-)
35364	Female	70-79	Negtive(-)
35365	Female	60-69	Negtive(-)
35366	Male	60-69	Negtive(-)
35367	Male	70-79	Negtive(-)
35368	Male	70-79	Negtive(-)
35369	Male	70-79	Negtive(-)
35370	Female	70-79	Negtive(-)
35371	Male	70-79	Positive(+)
35372	Male	60-69	Negtive(-)
35373	Female	60-69	Negtive(-)
35374	Male	70-79	Negtive(-)
35375	Male	60-69	Negtive(-)
35376	Female	70-79	Negtive(-)
35377	Female	70-79	Negtive(-)
35378	Female	70-79	Positive(+)
35379	Male	60-69	Negtive(-)
35380	Male	60-69	Negtive(-)
35381	Male	70-79	Positive(+)
35382	Female	60-69	Negtive(-)
35383	Female	60-69	Positive(+)
35384	Male	46-59	Negtive(-)
35385	Female	60-69	Negtive(-)
35386	Female	70-79	Positive(+)
35387	Female	70-79	Negtive(-)
35388	Female	60-69	Negtive(-)
35389	Female	60-69	Negtive(-)
35390	Female	70-79	Negtive(-)
35391	Female	70-79	Negtive(-)
35392	Male	60-69	Negtive(-)
35393	Male	60-69	Positive(+)
35394	Female	60-69	Negtive(-)
35395	Female	60-69	Negtive(-)
35396	Female	60-69	Negtive(-)
35397	Male	60-69	Negtive(-)
35398	Male	60-69	Negtive(-)
35399	Male	70-79	Negtive(-)
35400	Female	70-79	Negtive(-)
35401	Male	46-59	Negtive(-)
35402	Female	70-79	Negtive(-)
35403	Male	70-79	Negtive(-)
35404	Female	60-69	Negtive(-)
35405	Male	80-89	Negtive(-)
35406	Male	70-79	Negtive(-)
35407	Female	70-79	Negtive(-)
35408	Female	70-79	Negtive(-)
35409	Female	60-69	Negtive(-)
35410	Male	80-89	Negtive(-)
35411	Female	46-59	Negtive(-)
35412	Male	70-79	Negtive(-)
35413	Male	80-89	Negtive(-)
35414	Male	70-79	Negtive(-)
35415	Female	70-79	Negtive(-)
35416	Male	70-79	Negtive(-)
35417	Male	46-59	Negtive(-)
35418	Female	70-79	Negtive(-)
35419	Female	80-89	Negtive(-)
35420	Male	70-79	Negtive(-)
35421	Female	70-79	Negtive(-)
35422	Male	60-69	Negtive(-)
35423	Male	60-69	Positive(+)
35424	Female	46-59	Negtive(-)
35425	Female	60-69	Negtive(-)
35426	Female	70-79	Negtive(-)
35427	Male	70-79	Negtive(-)
35428	Male	60-69	Negtive(-)
35429	Male	80-89	Negtive(-)
35430	Female	60-69	Negtive(-)
35431	Female	70-79	Negtive(-)
35432	Male	60-69	Negtive(-)
35433	Female	70-79	Negtive(-)
35434	Female	80-89	Positive(+)
35435	Male	60-69	Negtive(-)
35436	Female	70-79	Negtive(-)
35437	Male	70-79	Negtive(-)
35438	Female	70-79	Positive(+)
35439	Female	60-69	Negtive(-)
35440	Female	60-69	Negtive(-)
35441	Female	70-79	Negtive(-)
35442	Female	60-69	Negtive(-)
35443	Male	60-69	Negtive(-)
35444	Male	60-69	Negtive(-)
35445	Female	46-59	Negtive(-)
35446	Female	60-69	Negtive(-)
35447	Female	60-69	Positive(+)
35448	Female	60-69	Negtive(-)
35449	Female	70-79	Positive(+)
35450	Female	60-69	Negtive(-)
35451	Female	60-69	Negtive(-)
35452	Male	60-69	Positive(+)
35453	Male	60-69	Positive(+)
35454	Male	46-59	Negtive(-)
35455	Female	70-79	Negtive(-)
35456	Female	60-69	Negtive(-)
35457	Male	60-69	Negtive(-)
35458	Male	60-69	Negtive(-)
35459	Female	60-69	Negtive(-)
35460	Female	70-79	Negtive(-)
35461	Male	70-79	Negtive(-)
35462	Male	60-69	Negtive(-)
35463	Female	60-69	Positive(+)
35464	Female	60-69	Positive(+)
35465	Female	70-79	Negtive(-)
35466	Male	70-79	Positive(+)
35467	Female	60-69	Negtive(-)
35468	Female	70-79	Negtive(-)
35469	Male	70-79	Negtive(-)
35470	Female	46-59	Negtive(-)
35471	Female	80-89	Negtive(-)
35472	Male	70-79	Positive(+)
35473	Male	60-69	Negtive(-)
35474	Female	60-69	Negtive(-)
35475	Female	70-79	Negtive(-)
35476	Female	60-69	Negtive(-)
35477	Male	60-69	Negtive(-)
35478	Male	46-59	Negtive(-)
35479	Female	70-79	Negtive(-)
35480	Male	70-79	Negtive(-)
35481	Female	46-59	Negtive(-)
35482	Female	60-69	Negtive(-)
35483	Female	70-79	Negtive(-)
35484	Female	60-69	Negtive(-)
35485	Female	70-79	Negtive(-)
35486	Male	60-69	Negtive(-)
35487	Female	60-69	Negtive(-)
35488	Male	60-69	Positive(+)
35489	Female	70-79	Negtive(-)
35490	Female	46-59	Negtive(-)
35491	Female	46-59	Negtive(-)
35492	Female	60-69	Negtive(-)
35493	Female	70-79	Negtive(-)
35494	Male	80-89	Negtive(-)
35495	Female	80-89	Positive(+)
35496	Male	60-69	Negtive(-)
35497	Female	60-69	Negtive(-)
35498	Female	70-79	Positive(+)
35499	Female	70-79	Negtive(-)
35500	Male	80-89	Negtive(-)
35501	Male	70-79	Negtive(-)
35502	Male	60-69	Negtive(-)
35503	Female	70-79	Negtive(-)
35504	Male	60-69	Negtive(-)
35505	Female	60-69	Negtive(-)
35506	Female	70-79	Negtive(-)
35507	Male	60-69	Negtive(-)
35508	Male	70-79	Negtive(-)
35509	Female	60-69	Negtive(-)
35510	Male	70-79	Negtive(-)
35511	Male	70-79	Positive(+)
35512	Male	70-79	Negtive(-)
35513	Female	70-79	Positive(+)
35514	Male	60-69	Negtive(-)
35515	Female	80-89	Negtive(-)
35516	Male	60-69	Negtive(-)
35517	Female	80-89	Positive(+)
35518	Female	60-69	Negtive(-)
35519	Male	70-79	Negtive(-)
35520	Male	70-79	Negtive(-)
35521	Female	60-69	Negtive(-)
35522	Male	60-69	Negtive(-)
35523	Male	60-69	Negtive(-)
35524	Male	70-79	Negtive(-)
35525	Male	60-69	Negtive(-)
35526	Male	46-59	Negtive(-)
35527	Male	70-79	Negtive(-)
35528	Male	>89	Negtive(-)
35529	Female	80-89	Negtive(-)
35530	Female	60-69	Negtive(-)
35531	Female	70-79	Negtive(-)
35532	Female	60-69	Negtive(-)
35533	Female	60-69	Negtive(-)
35534	Male	70-79	Negtive(-)
35535	Female	60-69	Negtive(-)
35536	Female	60-69	Negtive(-)
35537	Female	46-59	Negtive(-)
35538	Female	80-89	Negtive(-)
35539	Male	70-79	Negtive(-)
35540	Female	70-79	Negtive(-)
35541	Male	70-79	Negtive(-)
35542	Female	70-79	Negtive(-)
35543	Female	60-69	Negtive(-)
35544	Male	60-69	Negtive(-)
35545	Female	70-79	Negtive(-)
35546	Male	70-79	Negtive(-)
35547	Male	60-69	Negtive(-)
35548	Female	70-79	Negtive(-)
35549	Female	60-69	Negtive(-)
35550	Female	46-59	Negtive(-)
35551	Male	46-59	Negtive(-)
35552	Male	70-79	Negtive(-)
35553	Female	70-79	Negtive(-)
35554	Male	70-79	Negtive(-)
35555	Female	70-79	Negtive(-)
35556	Male	60-69	Negtive(-)
35557	Female	60-69	Negtive(-)
35558	Female	60-69	Negtive(-)
35559	Male	70-79	Negtive(-)
35560	Male	70-79	Negtive(-)
35561	Female	70-79	Negtive(-)
35562	Female	60-69	Negtive(-)
35563	Male	60-69	Negtive(-)
35564	Male	70-79	Negtive(-)
35565	Female	60-69	Negtive(-)
35566	Female	70-79	Negtive(-)
35567	Female	70-79	Negtive(-)
35568	Female	70-79	Negtive(-)
35569	Male	70-79	Negtive(-)
35570	Female	70-79	Negtive(-)
35571	Female	60-69	Negtive(-)
35572	Male	70-79	Negtive(-)
35573	Male	70-79	Negtive(-)
35574	Female	60-69	Negtive(-)
35575	Male	70-79	Negtive(-)
35576	Male	70-79	Negtive(-)
35577	Female	60-69	Negtive(-)
35578	Male	80-89	Negtive(-)
35579	Female	80-89	Negtive(-)
35580	Female	70-79	Negtive(-)
35581	Female	60-69	Negtive(-)
35582	Female	80-89	Negtive(-)
35583	Male	60-69	Negtive(-)
35584	Male	60-69	Negtive(-)
35585	Male	70-79	Negtive(-)
35586	Female	60-69	Negtive(-)
35587	Male	70-79	Negtive(-)
35588	Male	60-69	Negtive(-)
35589	Female	46-59	Negtive(-)
35590	Female	60-69	Negtive(-)
35591	Male	60-69	Negtive(-)
35592	Female	70-79	Negtive(-)
35593	Male	46-59	Negtive(-)
35594	Male	60-69	Negtive(-)
35595	Female	60-69	Negtive(-)
35596	Female	60-69	Negtive(-)
35597	Male	70-79	Negtive(-)
35598	Female	70-79	Negtive(-)
35599	Female	60-69	Negtive(-)
35600	Female	70-79	Negtive(-)
35601	Male	70-79	Negtive(-)
35602	Female	60-69	Negtive(-)
35603	Male	70-79	Negtive(-)
35604	Female	60-69	Negtive(-)
35605	Female	46-59	Negtive(-)
35606	Male	60-69	Negtive(-)
35607	Male	70-79	Negtive(-)
35608	Male	80-89	Positive(+)
35609	Male	80-89	Negtive(-)
35610	Male	60-69	Negtive(-)
35611	Female	60-69	Negtive(-)
35612	Female	70-79	Negtive(-)
35613	Male	60-69	Negtive(-)
35614	Male	60-69	Negtive(-)
35615	Male	80-89	Negtive(-)
35616	Male	70-79	Negtive(-)
35617	Male	46-59	Negtive(-)
35618	Male	70-79	Negtive(-)
35619	Female	60-69	Negtive(-)
35620	Female	60-69	Negtive(-)
35621	Male	46-59	Negtive(-)
35622	Female	60-69	Negtive(-)
35623	Female	60-69	Negtive(-)
35624	Female	60-69	Negtive(-)
35625	Male	80-89	Negtive(-)
35626	Male	70-79	Negtive(-)
35627	Female	70-79	Negtive(-)
35628	Female	70-79	Negtive(-)
35629	Female	60-69	Positive(+)
35630	Female	80-89	Negtive(-)
35631	Male	80-89	Negtive(-)
35632	Female	70-79	Negtive(-)
35633	Female	70-79	Negtive(-)
35634	Female	46-59	Negtive(-)
35635	Male	60-69	Negtive(-)
35636	Female	60-69	Negtive(-)
35637	Female	70-79	Negtive(-)
35638	Male	70-79	Negtive(-)
35639	Female	70-79	Negtive(-)
35640	Female	80-89	Negtive(-)
35641	Female	60-69	Negtive(-)
35642	Male	60-69	Negtive(-)
35643	Female	70-79	Negtive(-)
35644	Female	70-79	Negtive(-)
35645	Male	60-69	Negtive(-)
35646	Female	60-69	Negtive(-)
35647	Female	70-79	Negtive(-)
35648	Male	70-79	Negtive(-)
35649	Female	70-79	Negtive(-)
35650	Female	46-59	Negtive(-)
35651	Female	60-69	Negtive(-)
35652	Male	46-59	Negtive(-)
35653	Female	70-79	Negtive(-)
35654	Female	60-69	Negtive(-)
35655	Female	80-89	Negtive(-)
35656	Female	70-79	Negtive(-)
35657	Male	70-79	Negtive(-)
35658	Male	46-59	Negtive(-)
35659	Female	70-79	Negtive(-)
35660	Male	70-79	Negtive(-)
35661	Male	60-69	Negtive(-)
35662	Male	46-59	Negtive(-)
35663	Male	46-59	Negtive(-)
35664	Female	60-69	Negtive(-)
35665	Female	70-79	Negtive(-)
35666	Female	70-79	Negtive(-)
35667	Female	70-79	Negtive(-)
35668	Female	70-79	Negtive(-)
35669	Female	70-79	Negtive(-)
35670	Female	70-79	Negtive(-)
35671	Female	60-69	Negtive(-)
35672	Male	70-79	Negtive(-)
35673	Male	60-69	Negtive(-)
35674	Female	60-69	Negtive(-)
35675	Female	60-69	Negtive(-)
35676	Male	80-89	Negtive(-)
35677	Female	60-69	Negtive(-)
35678	Male	70-79	Negtive(-)
35679	Male	70-79	Negtive(-)
35680	Male	70-79	Negtive(-)
35681	Female	70-79	Negtive(-)
35682	Male	70-79	Negtive(-)
35683	Male	70-79	Negtive(-)
35684	Male	80-89	Negtive(-)
35685	Male	46-59	Negtive(-)
35686	Female	70-79	Negtive(-)
35687	Female	70-79	Negtive(-)
35688	Male	70-79	Negtive(-)
35689	Female	70-79	Negtive(-)
35690	Female	60-69	Negtive(-)
35691	Female	70-79	Negtive(-)
35692	Female	70-79	Negtive(-)
35693	Male	60-69	Negtive(-)
35694	Male	60-69	Negtive(-)
35695	Female	60-69	Positive(+)
35696	Female	60-69	Negtive(-)
35697	Male	60-69	Negtive(-)
35698	Female	70-79	Negtive(-)
35699	Female	60-69	Negtive(-)
35700	Male	70-79	Negtive(-)
35701	Female	60-69	Negtive(-)
35702	Female	70-79	Negtive(-)
35703	Male	60-69	Negtive(-)
35704	Male	70-79	Negtive(-)
35705	Female	70-79	Positive(+)
35706	Male	70-79	Negtive(-)
35707	Male	60-69	Negtive(-)
35708	Female	70-79	Negtive(-)
35709	Female	60-69	Positive(+)
35710	Male	70-79	Positive(+)
35711	Female	70-79	Negtive(-)
35712	Female	46-59	Negtive(-)
35713	Male	46-59	Positive(+)
35714	Female	46-59	Positive(+)
35715	Female	60-69	Negtive(-)
35716	Female	60-69	Negtive(-)
35717	Male	70-79	Negtive(-)
35718	Female	60-69	Negtive(-)
35719	Male	70-79	Negtive(-)
35720	Male	60-69	Negtive(-)
35721	Female	70-79	Negtive(-)
35722	Male	80-89	Positive(+)
35723	Female	60-69	Negtive(-)
35724	Male	60-69	Negtive(-)
35725	Female	60-69	Negtive(-)
35726	Female	80-89	Negtive(-)
35727	Male	80-89	Positive(+)
35728	Male	70-79	Negtive(-)
35729	Female	60-69	Negtive(-)
35730	Female	70-79	Positive(+)
35731	Male	70-79	Negtive(-)
35732	Male	60-69	Negtive(-)
35733	Male	60-69	Negtive(-)
35734	Male	60-69	Negtive(-)
35735	Male	60-69	Negtive(-)
35736	Male	60-69	Negtive(-)
35737	Female	70-79	Positive(+)
35738	Female	70-79	Negtive(-)
35739	Male	70-79	Negtive(-)
35740	Male	70-79	Negtive(-)
35741	Female	70-79	Positive(+)
35742	Male	60-69	Negtive(-)
35743	Female	60-69	Negtive(-)
35744	Female	70-79	Negtive(-)
35745	Male	70-79	Negtive(-)
35746	Female	70-79	Negtive(-)
35747	Female	60-69	Negtive(-)
35748	Male	60-69	Negtive(-)
35749	Male	60-69	Negtive(-)
35750	Male	60-69	Negtive(-)
35751	Female	70-79	Negtive(-)
35752	Male	70-79	Negtive(-)
35753	Female	60-69	Positive(+)
35754	Male	70-79	Negtive(-)
35755	Male	70-79	Negtive(-)
35756	Female	60-69	Negtive(-)
35757	Female	46-59	Negtive(-)
35758	Male	46-59	Negtive(-)
35759	Male	80-89	Negtive(-)
35760	Female	70-79	Negtive(-)
35761	Male	70-79	Negtive(-)
35762	Female	70-79	Negtive(-)
35763	Female	70-79	Negtive(-)
35764	Female	60-69	Positive(+)
35765	Female	60-69	Negtive(-)
35766	Male	70-79	Negtive(-)
35767	Female	70-79	Negtive(-)
35768	Female	60-69	Negtive(-)
35769	Male	70-79	Negtive(-)
35770	Male	60-69	Negtive(-)
35771	Male	70-79	Negtive(-)
35772	Female	70-79	Negtive(-)
35773	Female	70-79	Negtive(-)
35774	Female	80-89	Negtive(-)
35775	Female	60-69	Negtive(-)
35776	Female	70-79	Negtive(-)
35777	Male	70-79	Negtive(-)
35778	Male	80-89	Positive(+)
35779	Female	60-69	Negtive(-)
35780	Female	70-79	Negtive(-)
35781	Female	60-69	Negtive(-)
35782	Female	70-79	Negtive(-)
35783	Female	80-89	Negtive(-)
35784	Female	80-89	Negtive(-)
35785	Male	60-69	Negtive(-)
35786	Female	70-79	Negtive(-)
35787	Male	60-69	Positive(+)
35788	Male	80-89	Positive(+)
35789	Male	80-89	Positive(+)
35790	Female	60-69	Negtive(-)
35791	Female	60-69	Negtive(-)
35792	Female	70-79	Negtive(-)
35793	Female	80-89	Negtive(-)
35794	Female	60-69	Positive(+)
35795	Female	70-79	Negtive(-)
35796	Female	>89	Negtive(-)
35797	Male	80-89	Negtive(-)
35798	Female	70-79	Negtive(-)
35799	Male	70-79	Negtive(-)
35800	Male	70-79	Negtive(-)
35801	Female	60-69	Negtive(-)
35802	Male	80-89	Negtive(-)
35803	Male	60-69	Negtive(-)
35804	Male	80-89	Negtive(-)
35805	Female	60-69	Negtive(-)
35806	Male	70-79	Negtive(-)
35807	Female	>89	Negtive(-)
35808	Male	70-79	Negtive(-)
35809	Male	80-89	Negtive(-)
35810	Female	60-69	Negtive(-)
35811	Female	60-69	Positive(+)
35812	Female	70-79	Negtive(-)
35813	Female	70-79	Negtive(-)
35814	Male	70-79	Negtive(-)
35815	Female	60-69	Negtive(-)
35816	Female	70-79	Negtive(-)
35817	Male	60-69	Negtive(-)
35818	Female	60-69	Negtive(-)
35819	Female	60-69	Negtive(-)
35820	Female	80-89	Positive(+)
35821	Female	80-89	Negtive(-)
35822	Female	60-69	Positive(+)
35823	Female	70-79	Negtive(-)
35824	Female	70-79	Negtive(-)
35825	Male	70-79	Negtive(-)
35826	Male	80-89	Negtive(-)
35827	Female	70-79	Negtive(-)
35828	Female	70-79	Negtive(-)
35829	Female	70-79	Negtive(-)
35830	Male	70-79	Negtive(-)
35831	Male	60-69	Negtive(-)
35832	Male	80-89	Negtive(-)
35833	Male	46-59	Negtive(-)
35834	Male	60-69	Negtive(-)
35835	Male	60-69	Negtive(-)
35836	Female	80-89	Negtive(-)
35837	Female	60-69	Positive(+)
35838	Female	60-69	Negtive(-)
35839	Male	80-89	Negtive(-)
35840	Female	70-79	Negtive(-)
35841	Male	70-79	Negtive(-)
35842	Female	80-89	Negtive(-)
35843	Female	80-89	Negtive(-)
35844	Male	60-69	Negtive(-)
35845	Female	70-79	Positive(+)
35846	Female	60-69	Negtive(-)
35847	Male	70-79	Negtive(-)
35848	Female	60-69	Negtive(-)
35849	Female	70-79	Negtive(-)
35850	Female	70-79	Negtive(-)
35851	Female	80-89	Negtive(-)
35852	Female	80-89	Negtive(-)
35853	Male	80-89	Negtive(-)
35854	Male	70-79	Positive(+)
35855	Female	70-79	Negtive(-)
35856	Male	70-79	Negtive(-)
35857	Male	80-89	Negtive(-)
35858	Male	60-69	Negtive(-)
35859	Female	80-89	Negtive(-)
35860	Male	70-79	Negtive(-)
35861	Male	70-79	Negtive(-)
35862	Male	70-79	Negtive(-)
35863	Male	70-79	Negtive(-)
35864	Female	70-79	Negtive(-)
35865	Female	80-89	Positive(+)
35866	Male	70-79	Negtive(-)
35867	Female	70-79	Negtive(-)
35868	Female	70-79	Positive(+)
35869	Male	80-89	Negtive(-)
35870	Female	70-79	Negtive(-)
35871	Female	80-89	Negtive(-)
35872	Male	80-89	Positive(+)
35873	Female	80-89	Negtive(-)
35874	Male	60-69	Negtive(-)
35875	Male	60-69	Negtive(-)
35876	Male	70-79	Negtive(-)
35877	Female	70-79	Negtive(-)
35878	Female	60-69	Positive(+)
35879	Female	60-69	Negtive(-)
35880	Male	60-69	Negtive(-)
35881	Male	70-79	Negtive(-)
35882	Male	60-69	Negtive(-)
35883	Male	60-69	Negtive(-)
35884	Male	70-79	Negtive(-)
35885	Male	60-69	Negtive(-)
35886	Female	60-69	Negtive(-)
35887	Female	60-69	Negtive(-)
35888	Female	70-79	Negtive(-)
35889	Female	70-79	Negtive(-)
35890	Male	70-79	Negtive(-)
35891	Female	46-59	Negtive(-)
35892	Female	60-69	Negtive(-)
35893	Male	70-79	Negtive(-)
35894	Female	70-79	Negtive(-)
35895	Female	70-79	Negtive(-)
35896	Female	80-89	Negtive(-)
35897	Male	60-69	Negtive(-)
35898	Male	70-79	Negtive(-)
35899	Male	46-59	Negtive(-)
35900	Female	70-79	Negtive(-)
35901	Male	80-89	Negtive(-)
35902	Male	60-69	Negtive(-)
35903	Female	60-69	Negtive(-)
35904	Female	46-59	Negtive(-)
35905	Male	60-69	Negtive(-)
35906	Female	60-69	Negtive(-)
35907	Male	60-69	Negtive(-)
35908	Female	70-79	Negtive(-)
35909	Female	46-59	Negtive(-)
35910	Female	70-79	Negtive(-)
35911	Female	60-69	Negtive(-)
35912	Male	70-79	Negtive(-)
35913	Male	46-59	Negtive(-)
35914	Female	60-69	Negtive(-)
35915	Female	60-69	Negtive(-)
35916	Male	46-59	Negtive(-)
35917	Female	60-69	Negtive(-)
35918	Male	70-79	Negtive(-)
35919	Male	80-89	Negtive(-)
35920	Female	70-79	Negtive(-)
35921	Female	70-79	Negtive(-)
35922	Female	60-69	Negtive(-)
35923	Female	60-69	Negtive(-)
35924	Female	70-79	Negtive(-)
35925	Male	60-69	Negtive(-)
35926	Female	70-79	Negtive(-)
35927	Male	80-89	Negtive(-)
35928	Female	46-59	Negtive(-)
35929	Male	<46	Negtive(-)
35930	Male	46-59	Negtive(-)
35931	Female	80-89	Negtive(-)
35932	Female	60-69	Negtive(-)
35933	Female	70-79	Negtive(-)
35934	Male	70-79	Negtive(-)
35935	Female	46-59	Positive(+)
35936	Female	60-69	Negtive(-)
35937	Female	70-79	Negtive(-)
35938	Male	70-79	Negtive(-)
35939	Male	70-79	Negtive(-)
35940	Male	60-69	Negtive(-)
35941	Female	46-59	Negtive(-)
35942	Male	46-59	Negtive(-)
35943	Female	46-59	Negtive(-)
35944	Male	60-69	Negtive(-)
35945	Female	80-89	Negtive(-)
35946	Female	70-79	Negtive(-)
35947	Female	60-69	Negtive(-)
35948	Female	60-69	Negtive(-)
35949	Female	60-69	Negtive(-)
35950	Female	70-79	Negtive(-)
35951	Male	70-79	Negtive(-)
35952	Female	80-89	Negtive(-)
35953	Male	70-79	Negtive(-)
35954	Female	70-79	Negtive(-)
35955	Female	60-69	Negtive(-)
35956	Female	60-69	Negtive(-)
35957	Female	80-89	Negtive(-)
35958	Female	70-79	Negtive(-)
35959	Male	70-79	Negtive(-)
35960	Male	70-79	Negtive(-)
35961	Male	70-79	Negtive(-)
35962	Male	60-69	Negtive(-)
35963	Male	70-79	Negtive(-)
35964	Male	60-69	Negtive(-)
35965	Female	70-79	Negtive(-)
35966	Male	60-69	Negtive(-)
35967	Female	70-79	Negtive(-)
35968	Female	60-69	Negtive(-)
35969	Female	70-79	Negtive(-)
35970	Female	70-79	Negtive(-)
35971	Female	70-79	Positive(+)
35972	Male	70-79	Negtive(-)
35973	Male	70-79	Negtive(-)
35974	Female	70-79	Negtive(-)
35975	Male	60-69	Negtive(-)
35976	Female	70-79	Negtive(-)
35977	Male	70-79	Negtive(-)
35978	Female	70-79	Negtive(-)
35979	Male	60-69	Negtive(-)
35980	Female	70-79	Negtive(-)
35981	Female	60-69	Negtive(-)
35982	Female	60-69	Negtive(-)
35983	Female	70-79	Negtive(-)
35984	Female	60-69	Negtive(-)
35985	Female	60-69	Negtive(-)
35986	Female	<46	Negtive(-)
35987	Female	60-69	Negtive(-)
35988	Male	70-79	Negtive(-)
35989	Female	60-69	Negtive(-)
35990	Female	60-69	Negtive(-)
35991	Male	60-69	Negtive(-)
35992	Male	70-79	Negtive(-)
35993	Male	70-79	Negtive(-)
35994	Male	70-79	Negtive(-)
35995	Female	70-79	Negtive(-)
35996	Male	60-69	Negtive(-)
35997	Male	70-79	Negtive(-)
35998	Female	60-69	Negtive(-)
35999	Female	70-79	Negtive(-)
36000	Female	70-79	Negtive(-)
36001	Male	70-79	Negtive(-)
36002	Female	60-69	Negtive(-)
36003	Male	60-69	Negtive(-)
36004	Female	70-79	Negtive(-)
36005	Male	70-79	Negtive(-)
36006	Male	60-69	Negtive(-)
36007	Female	70-79	Negtive(-)
36008	Female	46-59	Negtive(-)
36009	Female	60-69	Negtive(-)
36010	Male	46-59	Negtive(-)
36011	Male	60-69	Positive(+)
36012	Female	60-69	Negtive(-)
36013	Female	70-79	Negtive(-)
36014	Male	70-79	Negtive(-)
36015	Female	70-79	Negtive(-)
36016	Female	70-79	Negtive(-)
36017	Male	60-69	Negtive(-)
36018	Female	60-69	Negtive(-)
36019	Female	60-69	Negtive(-)
36020	Female	60-69	Negtive(-)
36021	Female	70-79	Negtive(-)
36022	Female	60-69	Negtive(-)
36023	Female	70-79	Negtive(-)
36024	Male	80-89	Negtive(-)
36025	Male	70-79	Negtive(-)
36026	Male	80-89	Negtive(-)
36027	Male	70-79	Negtive(-)
36028	Female	80-89	Negtive(-)
36029	Female	70-79	Negtive(-)
36030	Female	70-79	Negtive(-)
36031	Male	80-89	Negtive(-)
36032	Male	60-69	Negtive(-)
36033	Female	70-79	Negtive(-)
36034	Female	70-79	Negtive(-)
36035	Male	70-79	Negtive(-)
36036	Female	60-69	Negtive(-)
36037	Female	60-69	Negtive(-)
36038	Male	60-69	Negtive(-)
36039	Female	60-69	Negtive(-)
36040	Female	70-79	Negtive(-)
36041	Male	46-59	Negtive(-)
36042	Female	70-79	Negtive(-)
36043	Male	70-79	Negtive(-)
36044	Female	80-89	Positive(+)
36045	Male	46-59	Negtive(-)
36046	Female	70-79	Negtive(-)
36047	Male	70-79	Negtive(-)
36048	Female	60-69	Negtive(-)
36049	Female	60-69	Negtive(-)
36050	Female	70-79	Negtive(-)
36051	Female	60-69	Negtive(-)
36052	Male	70-79	Negtive(-)
36053	Female	60-69	Negtive(-)
36054	Female	60-69	Negtive(-)
36055	Male	70-79	Negtive(-)
36056	Female	80-89	Negtive(-)
36057	Male	60-69	Positive(+)
36058	Female	70-79	Negtive(-)
36059	Male	70-79	Negtive(-)
36060	Male	70-79	Negtive(-)
36061	Female	70-79	Negtive(-)
36062	Female	70-79	Negtive(-)
36063	Female	70-79	Negtive(-)
36064	Female	60-69	Negtive(-)
36065	Male	60-69	Negtive(-)
36066	Female	60-69	Negtive(-)
36067	Male	70-79	Negtive(-)
36068	Male	70-79	Negtive(-)
36069	Male	60-69	Negtive(-)
36070	Male	70-79	Negtive(-)
36071	Male	60-69	Negtive(-)
36072	Female	70-79	Negtive(-)
36073	Female	60-69	Negtive(-)
36074	Male	60-69	Negtive(-)
36075	Female	70-79	Negtive(-)
36076	Male	70-79	Negtive(-)
36077	Female	70-79	Negtive(-)
36078	Male	70-79	Negtive(-)
36079	Female	80-89	Negtive(-)
36080	Male	70-79	Negtive(-)
36081	Female	70-79	Negtive(-)
36082	Male	70-79	Negtive(-)
36083	Female	60-69	Negtive(-)
36084	Male	70-79	Negtive(-)
36085	Female	70-79	Negtive(-)
36086	Female	60-69	Negtive(-)
36087	Female	70-79	Negtive(-)
36088	Female	60-69	Negtive(-)
36089	Male	70-79	Negtive(-)
36090	Female	60-69	Negtive(-)
36091	Female	70-79	Negtive(-)
36092	Male	70-79	Negtive(-)
36093	Male	60-69	Negtive(-)
36094	Male	70-79	Negtive(-)
36095	Female	60-69	Negtive(-)
36096	Male	70-79	Positive(+)
36097	Male	70-79	Negtive(-)
36098	Male	60-69	Negtive(-)
36099	Female	70-79	Negtive(-)
36100	Male	70-79	Negtive(-)
36101	Male	80-89	Negtive(-)
36102	Female	60-69	Positive(+)
36103	Male	60-69	Negtive(-)
36104	Female	70-79	Negtive(-)
36105	Female	60-69	Negtive(-)
36106	Female	60-69	Negtive(-)
36107	Female	60-69	Negtive(-)
36108	Female	60-69	Negtive(-)
36109	Female	60-69	Negtive(-)
36110	Male	70-79	Negtive(-)
36111	Female	60-69	Negtive(-)
36112	Female	70-79	Negtive(-)
36113	Female	60-69	Negtive(-)
36114	Male	70-79	Negtive(-)
36115	Female	60-69	Negtive(-)
36116	Male	70-79	Negtive(-)
36117	Female	70-79	Negtive(-)
36118	Female	70-79	Negtive(-)
36119	Female	60-69	Negtive(-)
36120	Female	70-79	Negtive(-)
36121	Male	70-79	Negtive(-)
36122	Male	46-59	Negtive(-)
36123	Male	70-79	Negtive(-)
36124	Female	60-69	Negtive(-)
36125	Male	60-69	Negtive(-)
36126	Male	70-79	Negtive(-)
36127	Male	60-69	Negtive(-)
36128	Male	60-69	Negtive(-)
36129	Male	60-69	Negtive(-)
36130	Female	70-79	Negtive(-)
36131	Female	60-69	Negtive(-)
36132	Male	46-59	Negtive(-)
36133	Female	60-69	Negtive(-)
36134	Male	60-69	Negtive(-)
36135	Female	46-59	Negtive(-)
36136	Female	80-89	Negtive(-)
36137	Male	60-69	Negtive(-)
36138	Male	60-69	Negtive(-)
36139	Male	70-79	Negtive(-)
36140	Female	70-79	Negtive(-)
36141	Female	80-89	Negtive(-)
36142	Male	70-79	Negtive(-)
36143	Female	46-59	Negtive(-)
36144	Female	70-79	Negtive(-)
36145	Female	70-79	Negtive(-)
36146	Male	60-69	Negtive(-)
36147	Male	70-79	Negtive(-)
36148	Female	70-79	Negtive(-)
36149	Male	70-79	Negtive(-)
36150	Female	60-69	Negtive(-)
36151	Male	60-69	Negtive(-)
36152	Female	>89	Negtive(-)
36153	Male	60-69	Negtive(-)
36154	Female	60-69	Negtive(-)
36155	Male	70-79	Negtive(-)
36156	Female	60-69	Negtive(-)
36157	Female	60-69	Negtive(-)
36158	Female	70-79	Negtive(-)
36159	Female	46-59	Positive(+)
36160	Male	46-59	Negtive(-)
36161	Female	70-79	Positive(+)
36162	Female	70-79	Negtive(-)
36163	Female	70-79	Negtive(-)
36164	Male	70-79	Negtive(-)
36165	Female	80-89	Negtive(-)
36166	Female	60-69	Negtive(-)
36167	Male	70-79	Negtive(-)
36168	Female	60-69	Negtive(-)
36169	Male	60-69	Negtive(-)
36170	Female	70-79	Negtive(-)
36171	Female	70-79	Positive(+)
36172	Male	60-69	Negtive(-)
36173	Female	60-69	Negtive(-)
36174	Female	60-69	Negtive(-)
36175	Female	60-69	Negtive(-)
36176	Male	70-79	Negtive(-)
36177	Female	60-69	Negtive(-)
36178	Female	70-79	Negtive(-)
36179	Female	70-79	Negtive(-)
36180	Female	70-79	Negtive(-)
36181	Male	60-69	Negtive(-)
36182	Male	60-69	Negtive(-)
36183	Female	70-79	Negtive(-)
36184	Female	60-69	Negtive(-)
36185	Female	70-79	Negtive(-)
36186	Female	80-89	Negtive(-)
36187	Female	70-79	Negtive(-)
36188	Female	70-79	Negtive(-)
36189	Female	60-69	Negtive(-)
36190	Female	80-89	Negtive(-)
36191	Male	60-69	Negtive(-)
36192	Female	60-69	Negtive(-)
36193	Male	60-69	Negtive(-)
36194	Female	80-89	Positive(+)
36195	Female	70-79	Positive(+)
36196	Male	60-69	Negtive(-)
36197	Male	70-79	Negtive(-)
36198	Male	70-79	Negtive(-)
36199	Female	70-79	Negtive(-)
36200	Male	70-79	Negtive(-)
36201	Male	60-69	Negtive(-)
36202	Female	80-89	Positive(+)
36203	Male	70-79	Negtive(-)
36204	Female	80-89	Negtive(-)
36205	Female	70-79	Negtive(-)
36206	Male	70-79	Negtive(-)
36207	Female	70-79	Negtive(-)
36208	Female	60-69	Negtive(-)
36209	Male	70-79	Negtive(-)
36210	Female	70-79	Negtive(-)
36211	Female	46-59	Negtive(-)
36212	Male	60-69	Negtive(-)
36213	Male	46-59	Negtive(-)
36214	Female	60-69	Negtive(-)
36215	Female	70-79	Negtive(-)
36216	Female	70-79	Negtive(-)
36217	Male	80-89	Negtive(-)
36218	Female	60-69	Negtive(-)
36219	Female	60-69	Negtive(-)
36220	Female	60-69	Negtive(-)
36221	Female	60-69	Negtive(-)
36222	Male	70-79	Positive(+)
36223	Male	60-69	Negtive(-)
36224	Female	80-89	Negtive(-)
36225	Male	60-69	Negtive(-)
36226	Female	60-69	Negtive(-)
36227	Male	70-79	Negtive(-)
36228	Female	60-69	Negtive(-)
36229	Male	46-59	Negtive(-)
36230	Male	60-69	Negtive(-)
36231	Male	70-79	Negtive(-)
36232	Female	60-69	Negtive(-)
36233	Male	60-69	Negtive(-)
36234	Male	70-79	Negtive(-)
36235	Female	60-69	Negtive(-)
36236	Female	60-69	Negtive(-)
36237	Female	70-79	Negtive(-)
36238	Female	60-69	Negtive(-)
36239	Female	60-69	Negtive(-)
36240	Male	60-69	Positive(+)
36241	Male	70-79	Positive(+)
36242	Male	60-69	Positive(+)
36243	Male	70-79	Negtive(-)
36244	Female	70-79	Negtive(-)
36245	Female	60-69	Negtive(-)
36246	Male	70-79	Negtive(-)
36247	Female	70-79	Negtive(-)
36248	Female	70-79	Negtive(-)
36249	Male	70-79	Negtive(-)
36250	Male	46-59	Negtive(-)
36251	Female	60-69	Negtive(-)
36252	Female	60-69	Positive(+)
36253	Male	60-69	Negtive(-)
36254	Male	80-89	Negtive(-)
36255	Female	70-79	Negtive(-)
36256	Female	60-69	Negtive(-)
36257	Female	70-79	Negtive(-)
36258	Female	60-69	Negtive(-)
36259	Female	70-79	Negtive(-)
36260	Male	70-79	Negtive(-)
36261	Female	80-89	Negtive(-)
36262	Female	70-79	Negtive(-)
36263	Male	>89	Negtive(-)
36264	Female	60-69	Negtive(-)
36265	Female	60-69	Positive(+)
36266	Male	70-79	Positive(+)
36267	Male	70-79	Negtive(-)
36268	Female	70-79	Negtive(-)
36269	Female	60-69	Negtive(-)
36270	Female	70-79	Negtive(-)
36271	Male	70-79	Positive(+)
36272	Male	46-59	Negtive(-)
36273	Male	70-79	Negtive(-)
36274	Female	60-69	Negtive(-)
36275	Male	60-69	Negtive(-)
36276	Male	70-79	Negtive(-)
36277	Female	70-79	Negtive(-)
36278	Female	80-89	Negtive(-)
36279	Male	60-69	Negtive(-)
36280	Male	60-69	Negtive(-)
36281	Female	60-69	Negtive(-)
36282	Female	70-79	Negtive(-)
36283	Male	60-69	Negtive(-)
36284	Female	60-69	Negtive(-)
36285	Female	60-69	Negtive(-)
36286	Male	60-69	Negtive(-)
36287	Male	70-79	Negtive(-)
36288	Female	60-69	Negtive(-)
36289	Female	60-69	Negtive(-)
36290	Male	60-69	Negtive(-)
36291	Male	60-69	Negtive(-)
36292	Male	70-79	Positive(+)
36293	Female	60-69	Negtive(-)
36294	Male	70-79	Negtive(-)
36295	Female	70-79	Negtive(-)
36296	Male	60-69	Negtive(-)
36297	Male	60-69	Negtive(-)
36298	Male	60-69	Negtive(-)
36299	Male	60-69	Negtive(-)
36300	Male	70-79	Negtive(-)
36301	Female	60-69	Negtive(-)
36302	Female	60-69	Negtive(-)
36303	Male	60-69	Negtive(-)
36304	Female	70-79	Negtive(-)
36305	Female	70-79	Negtive(-)
36306	Male	60-69	Negtive(-)
36307	Female	70-79	Negtive(-)
36308	Female	80-89	Negtive(-)
36309	Male	80-89	Negtive(-)
36310	Male	60-69	Negtive(-)
36311	Male	60-69	Negtive(-)
36312	Female	70-79	Negtive(-)
36313	Male	70-79	Negtive(-)
36314	Male	46-59	Negtive(-)
36315	Male	70-79	Negtive(-)
36316	Male	60-69	Negtive(-)
36317	Female	60-69	Positive(+)
36318	Male	60-69	Negtive(-)
36319	Male	80-89	Positive(+)
36320	Male	60-69	Positive(+)
36321	Male	80-89	Positive(+)
36322	Female	70-79	Negtive(-)
36323	Male	70-79	Negtive(-)
36324	Female	70-79	Negtive(-)
36325	Male	60-69	Negtive(-)
36326	Male	70-79	Negtive(-)
36327	Male	60-69	Negtive(-)
36328	Female	60-69	Negtive(-)
36329	Female	70-79	Negtive(-)
36330	Male	60-69	Negtive(-)
36331	Female	60-69	Negtive(-)
36332	Female	46-59	Negtive(-)
36333	Male	60-69	Negtive(-)
36334	Female	60-69	Negtive(-)
36335	Female	70-79	Negtive(-)
36336	Female	70-79	Negtive(-)
36337	Female	60-69	Negtive(-)
36338	Male	80-89	Negtive(-)
36339	Female	70-79	Negtive(-)
36340	Female	80-89	Negtive(-)
36341	Female	70-79	Negtive(-)
36342	Male	70-79	Negtive(-)
36343	Female	70-79	Negtive(-)
36344	Male	70-79	Negtive(-)
36345	Female	80-89	Negtive(-)
36346	Female	70-79	Negtive(-)
36347	Female	80-89	Positive(+)
36348	Female	80-89	Negtive(-)
36349	Female	70-79	Negtive(-)
36350	Female	70-79	Positive(+)
36351	Male	70-79	Positive(+)
36352	Female	60-69	Negtive(-)
36353	Male	70-79	Negtive(-)
36354	Male	70-79	Negtive(-)
36355	Female	70-79	Negtive(-)
36356	Female	70-79	Positive(+)
36357	Male	80-89	Negtive(-)
36358	Female	70-79	Negtive(-)
36359	Female	80-89	Negtive(-)
36360	Male	70-79	Negtive(-)
36361	Female	70-79	Negtive(-)
36362	Female	80-89	Negtive(-)
36363	Male	70-79	Negtive(-)
36364	Female	70-79	Negtive(-)
36365	Male	70-79	Negtive(-)
36366	Female	70-79	Positive(+)
36367	Male	70-79	Negtive(-)
36368	Female	60-69	Positive(+)
36369	Male	70-79	Negtive(-)
36370	Male	70-79	Negtive(-)
36371	Male	60-69	Negtive(-)
36372	Male	70-79	Negtive(-)
36373	Female	60-69	Negtive(-)
36374	Female	70-79	Positive(+)
36375	Female	60-69	Positive(+)
36376	Male	70-79	Negtive(-)
36377	Male	70-79	Negtive(-)
36378	Female	70-79	Negtive(-)
36379	Male	70-79	Negtive(-)
36380	Female	60-69	Negtive(-)
36381	Male	60-69	Negtive(-)
36382	Male	60-69	Positive(+)
36383	Male	70-79	Negtive(-)
36384	Male	80-89	Positive(+)
36385	Female	70-79	Negtive(-)
36386	Male	60-69	Negtive(-)
36387	Female	70-79	Negtive(-)
36388	Male	80-89	Negtive(-)
36389	Male	70-79	Negtive(-)
36390	Male	60-69	Negtive(-)
36391	Male	70-79	Negtive(-)
36392	Male	60-69	Negtive(-)
36393	Female	70-79	Positive(+)
36394	Male	60-69	Negtive(-)
36395	Male	70-79	Negtive(-)
36396	Male	80-89	Positive(+)
36397	Male	70-79	Negtive(-)
36398	Male	70-79	Negtive(-)
36399	Female	70-79	Positive(+)
36400	Female	70-79	Negtive(-)
36401	Female	70-79	Negtive(-)
36402	Male	60-69	Negtive(-)
36403	Female	60-69	Negtive(-)
36404	Male	70-79	Negtive(-)
36405	Female	80-89	Negtive(-)
36406	Male	80-89	Negtive(-)
36407	Male	70-79	Negtive(-)
36408	Female	80-89	Negtive(-)
36409	Female	80-89	Negtive(-)
36410	Female	70-79	Negtive(-)
36411	Female	70-79	Negtive(-)
36412	Female	70-79	Negtive(-)
36413	Female	46-59	Negtive(-)
36414	Female	70-79	Negtive(-)
36415	Male	70-79	Negtive(-)
36416	Male	60-69	Negtive(-)
36417	Female	60-69	Negtive(-)
36418	Female	70-79	Negtive(-)
36419	Male	70-79	Negtive(-)
36420	Female	70-79	Negtive(-)
36421	Female	70-79	Negtive(-)
36422	Female	60-69	Negtive(-)
36423	Male	70-79	Negtive(-)
36424	Male	70-79	Negtive(-)
36425	Female	70-79	Negtive(-)
36426	Female	70-79	Negtive(-)
36427	Male	70-79	Negtive(-)
36428	Female	70-79	Negtive(-)
36429	Male	70-79	Negtive(-)
36430	Male	80-89	Negtive(-)
36431	Female	60-69	Negtive(-)
36432	Male	70-79	Negtive(-)
36433	Female	70-79	Negtive(-)
36434	Female	80-89	Negtive(-)
36435	Female	80-89	Negtive(-)
36436	Female	60-69	Negtive(-)
36437	Male	70-79	Negtive(-)
36438	Male	80-89	Negtive(-)
36439	Male	60-69	Negtive(-)
36440	Male	60-69	Negtive(-)
36441	Female	70-79	Negtive(-)
36442	Male	70-79	Negtive(-)
36443	Female	60-69	Negtive(-)
36444	Male	60-69	Negtive(-)
36445	Female	60-69	Positive(+)
36446	Female	60-69	Negtive(-)
36447	Female	60-69	Negtive(-)
36448	Female	70-79	Negtive(-)
36449	Male	70-79	Positive(+)
36450	Male	70-79	Negtive(-)
36451	Female	70-79	Negtive(-)
36452	Male	70-79	Negtive(-)
36453	Male	60-69	Negtive(-)
36454	Male	70-79	Negtive(-)
36455	Male	60-69	Negtive(-)
36456	Female	60-69	Negtive(-)
36457	Female	60-69	Negtive(-)
36458	Male	60-69	Positive(+)
36459	Male	46-59	Negtive(-)
36460	Male	46-59	Negtive(-)
36461	Female	60-69	Negtive(-)
36462	Female	46-59	Negtive(-)
36463	Female	60-69	Negtive(-)
36464	Female	70-79	Negtive(-)
36465	Female	70-79	Negtive(-)
36466	Female	60-69	Negtive(-)
36467	Female	70-79	Negtive(-)
36468	Female	60-69	Positive(+)
36469	Female	70-79	Negtive(-)
36470	Male	60-69	Positive(+)
36471	Male	80-89	Positive(+)
36472	Male	60-69	Positive(+)
36473	Female	70-79	Negtive(-)
36474	Male	80-89	Positive(+)
36475	Female	80-89	Positive(+)
36476	Female	60-69	Positive(+)
36477	Male	70-79	Positive(+)
36478	Female	80-89	Negtive(-)
36479	Female	70-79	Positive(+)
36480	Female	60-69	Positive(+)
36481	Female	70-79	Positive(+)
36482	Female	70-79	Negtive(-)
36483	Female	70-79	Negtive(-)
36484	Male	80-89	Negtive(-)
36485	Male	80-89	Negtive(-)
36486	Female	80-89	Negtive(-)
36487	Female	60-69	Positive(+)
36488	Male	70-79	Negtive(-)
36489	Female	80-89	Negtive(-)
36490	Female	60-69	Negtive(-)
36491	Male	80-89	Positive(+)
36492	Female	70-79	Negtive(-)
36493	Male	70-79	Negtive(-)
36494	Female	70-79	Negtive(-)
36495	Female	70-79	Negtive(-)
36496	Female	60-69	Negtive(-)
36497	Male	60-69	Negtive(-)
36498	Female	70-79	Negtive(-)
36499	Male	60-69	Positive(+)
36500	Male	70-79	Negtive(-)
36501	Female	46-59	Negtive(-)
36502	Female	70-79	Negtive(-)
36503	Male	60-69	Negtive(-)
36504	Male	70-79	Negtive(-)
36505	Female	60-69	Negtive(-)
36506	Male	60-69	Negtive(-)
36507	Female	80-89	Negtive(-)
36508	Male	70-79	Negtive(-)
36509	Female	60-69	Negtive(-)
36510	Male	80-89	Negtive(-)
36511	Female	60-69	Negtive(-)
36512	Male	46-59	Negtive(-)
36513	Male	60-69	Negtive(-)
36514	Female	60-69	Negtive(-)
36515	Male	46-59	Negtive(-)
36516	Female	80-89	Negtive(-)
36517	Female	70-79	Negtive(-)
36518	Female	60-69	Negtive(-)
36519	Male	70-79	Negtive(-)
36520	Female	60-69	Negtive(-)
36521	Female	70-79	Negtive(-)
36522	Male	70-79	Negtive(-)
36523	Female	70-79	Negtive(-)
36524	Female	70-79	Negtive(-)
36525	Male	60-69	Negtive(-)
36526	Female	70-79	Negtive(-)
36527	Female	70-79	Negtive(-)
36528	Female	70-79	Negtive(-)
36529	Male	60-69	Negtive(-)
36530	Female	46-59	Negtive(-)
36531	Male	46-59	Negtive(-)
36532	Male	60-69	Negtive(-)
36533	Female	70-79	Negtive(-)
36534	Female	70-79	Negtive(-)
36535	Female	70-79	Negtive(-)
36536	Male	70-79	Negtive(-)
36537	Female	60-69	Negtive(-)
36538	Male	60-69	Negtive(-)
36539	Male	60-69	Negtive(-)
36540	Male	60-69	Negtive(-)
36541	Female	60-69	Negtive(-)
36542	Female	80-89	Negtive(-)
36543	Female	60-69	Negtive(-)
36544	Female	46-59	Negtive(-)
36545	Female	46-59	Negtive(-)
36546	Male	70-79	Negtive(-)
36547	Female	70-79	Negtive(-)
36548	Male	60-69	Negtive(-)
36549	Male	60-69	Negtive(-)
36550	Female	70-79	Negtive(-)
36551	Male	60-69	Negtive(-)
36552	Female	70-79	Negtive(-)
36553	Male	70-79	Negtive(-)
36554	Female	60-69	Negtive(-)
36555	Female	70-79	Negtive(-)
36556	Male	70-79	Positive(+)
36557	Male	70-79	Negtive(-)
36558	Female	80-89	Negtive(-)
36559	Male	80-89	Negtive(-)
36560	Male	80-89	Negtive(-)
36561	Female	70-79	Negtive(-)
36562	Female	80-89	Negtive(-)
36563	Male	70-79	Negtive(-)
36564	Female	70-79	Negtive(-)
36565	Female	70-79	Negtive(-)
36566	Male	70-79	Negtive(-)
36567	Male	60-69	Negtive(-)
36568	Male	46-59	Positive(+)
36569	Male	70-79	Negtive(-)
36570	Female	70-79	Positive(+)
36571	Male	70-79	Negtive(-)
36572	Female	70-79	Negtive(-)
36573	Male	70-79	Negtive(-)
36574	Male	70-79	Negtive(-)
36575	Female	70-79	Positive(+)
36576	Male	60-69	Negtive(-)
36577	Female	70-79	Negtive(-)
36578	Female	70-79	Negtive(-)
36579	Male	70-79	Positive(+)
36580	Female	60-69	Negtive(-)
36581	Male	70-79	Negtive(-)
36582	Male	60-69	Negtive(-)
36583	Male	46-59	Negtive(-)
36584	Female	60-69	Negtive(-)
36585	Female	60-69	Negtive(-)
36586	Female	60-69	Negtive(-)
36587	Female	70-79	Negtive(-)
36588	Male	60-69	Negtive(-)
36589	Male	70-79	Negtive(-)
36590	Female	60-69	Negtive(-)
36591	Female	60-69	Negtive(-)
36592	Female	60-69	Negtive(-)
36593	Male	70-79	Negtive(-)
36594	Female	60-69	Negtive(-)
36595	Female	>89	Negtive(-)
36596	Female	70-79	Negtive(-)
36597	Female	70-79	Negtive(-)
36598	Female	60-69	Negtive(-)
36599	Male	60-69	Negtive(-)
36600	Female	60-69	Negtive(-)
36601	Male	80-89	Negtive(-)
36602	Male	60-69	Negtive(-)
36603	Female	60-69	Negtive(-)
36604	Male	70-79	Negtive(-)
36605	Male	70-79	Negtive(-)
36606	Female	60-69	Negtive(-)
36607	Female	80-89	Negtive(-)
36608	Female	60-69	Negtive(-)
36609	Female	60-69	Positive(+)
36610	Male	70-79	Negtive(-)
36611	Male	60-69	Negtive(-)
36612	Female	70-79	Negtive(-)
36613	Male	60-69	Negtive(-)
36614	Female	60-69	Positive(+)
36615	Male	70-79	Negtive(-)
36616	Male	80-89	Negtive(-)
36617	Female	70-79	Negtive(-)
36618	Female	70-79	Positive(+)
36619	Female	80-89	Negtive(-)
36620	Female	60-69	Positive(+)
36621	Female	80-89	Positive(+)
36622	Male	70-79	Negtive(-)
36623	Female	60-69	Negtive(-)
36624	Female	60-69	Negtive(-)
36625	Female	46-59	Negtive(-)
36626	Female	60-69	Negtive(-)
36627	Female	60-69	Negtive(-)
36628	Female	80-89	Positive(+)
36629	Female	60-69	Negtive(-)
36630	Female	60-69	Negtive(-)
36631	Female	70-79	Negtive(-)
36632	Female	70-79	Negtive(-)
36633	Male	70-79	Negtive(-)
36634	Female	60-69	Negtive(-)
36635	Female	60-69	Positive(+)
36636	Female	70-79	Negtive(-)
36637	Female	60-69	Negtive(-)
36638	Female	70-79	Negtive(-)
36639	Male	46-59	Negtive(-)
36640	Male	80-89	Negtive(-)
36641	Female	70-79	Negtive(-)
36642	Female	60-69	Negtive(-)
36643	Female	70-79	Negtive(-)
36644	Male	70-79	Negtive(-)
36645	Female	70-79	Negtive(-)
36646	Male	46-59	Negtive(-)
36647	Female	60-69	Negtive(-)
36648	Male	60-69	Negtive(-)
36649	Male	70-79	Negtive(-)
36650	Male	60-69	Negtive(-)
36651	Female	60-69	Negtive(-)
36652	Male	70-79	Negtive(-)
36653	Male	70-79	Negtive(-)
36654	Male	60-69	Negtive(-)
36655	Female	60-69	Negtive(-)
36656	Female	70-79	Negtive(-)
36657	Female	60-69	Negtive(-)
36658	Male	60-69	Negtive(-)
36659	Male	60-69	Negtive(-)
36660	Male	70-79	Negtive(-)
36661	Female	70-79	Negtive(-)
36662	Male	70-79	Negtive(-)
36663	Female	80-89	Negtive(-)
36664	Male	46-59	Negtive(-)
36665	Female	46-59	Negtive(-)
36666	Male	70-79	Negtive(-)
36667	Male	70-79	Negtive(-)
36668	Female	70-79	Negtive(-)
36669	Female	60-69	Negtive(-)
36670	Female	60-69	Positive(+)
36671	Female	70-79	Negtive(-)
36672	Female	60-69	Negtive(-)
36673	Female	60-69	Negtive(-)
36674	Female	70-79	Negtive(-)
36675	Female	60-69	Negtive(-)
36676	Female	70-79	Negtive(-)
36677	Female	70-79	Negtive(-)
36678	Female	80-89	Positive(+)
36679	Male	60-69	Negtive(-)
36680	Male	60-69	Negtive(-)
36681	Female	70-79	Negtive(-)
36682	Female	70-79	Negtive(-)
36683	Female	80-89	Positive(+)
36684	Female	60-69	Negtive(-)
36685	Male	70-79	Negtive(-)
36686	Female	70-79	Positive(+)
36687	Male	60-69	Negtive(-)
36688	Male	70-79	Negtive(-)
36689	Female	70-79	Negtive(-)
36690	Male	60-69	Negtive(-)
36691	Female	70-79	Negtive(-)
36692	Male	70-79	Negtive(-)
36693	Female	60-69	Negtive(-)
36694	Male	70-79	Positive(+)
36695	Female	80-89	Negtive(-)
36696	Male	70-79	Negtive(-)
36697	Male	60-69	Positive(+)
36698	Female	70-79	Negtive(-)
36699	Male	80-89	Negtive(-)
36700	Female	60-69	Negtive(-)
36701	Female	46-59	Negtive(-)
36702	Female	60-69	Negtive(-)
36703	Male	70-79	Negtive(-)
36704	Female	70-79	Negtive(-)
36705	Female	60-69	Negtive(-)
36706	Male	70-79	Negtive(-)
36707	Female	60-69	Negtive(-)
36708	Male	60-69	Negtive(-)
36709	Male	>89	Negtive(-)
36710	Female	60-69	Negtive(-)
36711	Male	70-79	Negtive(-)
36712	Male	80-89	Negtive(-)
36713	Female	70-79	Negtive(-)
36714	Female	70-79	Negtive(-)
36715	Male	70-79	Negtive(-)
36716	Male	60-69	Negtive(-)
36717	Female	60-69	Negtive(-)
36718	Female	70-79	Negtive(-)
36719	Female	70-79	Positive(+)
36720	Male	60-69	Positive(+)
36721	Male	60-69	Negtive(-)
36722	Female	70-79	Positive(+)
36723	Male	70-79	Negtive(-)
36724	Male	60-69	Negtive(-)
36725	Male	70-79	Negtive(-)
36726	Female	70-79	Negtive(-)
36727	Female	70-79	Negtive(-)
36728	Female	80-89	Positive(+)
36729	Male	80-89	Positive(+)
36730	Female	70-79	Negtive(-)
36731	Female	70-79	Negtive(-)
36732	Female	70-79	Positive(+)
36733	Male	80-89	Negtive(-)
36734	Male	80-89	Negtive(-)
36735	Male	80-89	Negtive(-)
36736	Male	70-79	Negtive(-)
36737	Male	60-69	Negtive(-)
36738	Female	60-69	Negtive(-)
36739	Female	60-69	Negtive(-)
36740	Female	70-79	Negtive(-)
36741	Female	70-79	Negtive(-)
36742	Male	60-69	Negtive(-)
36743	Male	60-69	Negtive(-)
36744	Female	70-79	Negtive(-)
36745	Male	70-79	Negtive(-)
36746	Female	70-79	Negtive(-)
36747	Female	60-69	Negtive(-)
36748	Female	70-79	Negtive(-)
36749	Female	60-69	Negtive(-)
36750	Female	70-79	Negtive(-)
36751	Female	60-69	Negtive(-)
36752	Female	46-59	Negtive(-)
36753	Female	80-89	Negtive(-)
36754	Male	70-79	Negtive(-)
36755	Female	80-89	Negtive(-)
36756	Female	46-59	Negtive(-)
36757	Female	70-79	Negtive(-)
36758	Female	80-89	Negtive(-)
36759	Female	60-69	Negtive(-)
36760	Female	70-79	Negtive(-)
36761	Male	70-79	Negtive(-)
36762	Male	60-69	Negtive(-)
36763	Male	60-69	Negtive(-)
36764	Female	60-69	Negtive(-)
36765	Male	60-69	Negtive(-)
36766	Female	60-69	Negtive(-)
36767	Male	70-79	Negtive(-)
36768	Female	70-79	Negtive(-)
36769	Female	70-79	Negtive(-)
36770	Female	60-69	Negtive(-)
36771	Male	70-79	Negtive(-)
36772	Male	70-79	Negtive(-)
36773	Male	60-69	Negtive(-)
36774	Male	60-69	Negtive(-)
36775	Female	80-89	Negtive(-)
36776	Male	70-79	Negtive(-)
36777	Female	80-89	Negtive(-)
36778	Female	70-79	Negtive(-)
36779	Male	70-79	Negtive(-)
36780	Male	70-79	Negtive(-)
36781	Male	80-89	Negtive(-)
36782	Male	60-69	Negtive(-)
36783	Male	80-89	Negtive(-)
36784	Female	70-79	Negtive(-)
36785	Female	70-79	Negtive(-)
36786	Female	70-79	Negtive(-)
36787	Female	80-89	Negtive(-)
36788	Female	80-89	Negtive(-)
36789	Male	80-89	Negtive(-)
36790	Female	70-79	Negtive(-)
36791	Female	80-89	Negtive(-)
36792	Male	80-89	Negtive(-)
36793	Male	70-79	Negtive(-)
36794	Female	80-89	Negtive(-)
36795	Female	80-89	Negtive(-)
36796	Male	70-79	Negtive(-)
36797	Female	80-89	Negtive(-)
36798	Male	80-89	Negtive(-)
36799	Female	70-79	Negtive(-)
36800	Female	70-79	Negtive(-)
36801	Female	60-69	Negtive(-)
36802	Male	60-69	Negtive(-)
36803	Male	60-69	Negtive(-)
36804	Female	60-69	Negtive(-)
36805	Female	80-89	Negtive(-)
36806	Male	60-69	Negtive(-)
36807	Female	80-89	Negtive(-)
36808	Male	80-89	Negtive(-)
36809	Male	70-79	Negtive(-)
36810	Male	60-69	Negtive(-)
36811	Male	70-79	Positive(+)
36812	Female	80-89	Negtive(-)
36813	Male	60-69	Negtive(-)
36814	Female	60-69	Negtive(-)
36815	Male	60-69	Negtive(-)
36816	Female	46-59	Negtive(-)
36817	Male	46-59	Negtive(-)
36818	Female	46-59	Negtive(-)
36819	Male	46-59	Negtive(-)
36820	Male	60-69	Negtive(-)
36821	Female	60-69	Negtive(-)
36822	Male	60-69	Negtive(-)
36823	Female	70-79	Negtive(-)
36824	Female	60-69	Negtive(-)
36825	Female	60-69	Negtive(-)
36826	Female	46-59	Negtive(-)
36827	Female	70-79	Negtive(-)
36828	Male	80-89	Positive(+)
36829	Male	46-59	Negtive(-)
36830	Female	70-79	Negtive(-)
36831	Male	60-69	Negtive(-)
36832	Female	60-69	Negtive(-)
36833	Male	70-79	Negtive(-)
36834	Male	70-79	Negtive(-)
36835	Female	70-79	Negtive(-)
36836	Female	46-59	Negtive(-)
36837	Female	70-79	Negtive(-)
36838	Female	60-69	Negtive(-)
36839	Male	60-69	Negtive(-)
36840	Female	80-89	Negtive(-)
36841	Female	60-69	Negtive(-)
36842	Male	70-79	Negtive(-)
36843	Female	46-59	Negtive(-)
36844	Female	70-79	Negtive(-)
36845	Female	60-69	Negtive(-)
36846	Male	60-69	Negtive(-)
36847	Female	60-69	Negtive(-)
36848	Female	70-79	Negtive(-)
36849	Female	70-79	Negtive(-)
36850	Female	70-79	Negtive(-)
36851	Female	70-79	Negtive(-)
36852	Male	80-89	Negtive(-)
36853	Female	60-69	Negtive(-)
36854	Female	60-69	Positive(+)
36855	Female	80-89	Negtive(-)
36856	Female	60-69	Negtive(-)
36857	Female	70-79	Negtive(-)
36858	Male	60-69	Negtive(-)
36859	Male	70-79	Negtive(-)
36860	Female	70-79	Negtive(-)
36861	Male	80-89	Negtive(-)
36862	Female	70-79	Negtive(-)
36863	Female	70-79	Negtive(-)
36864	Female	70-79	Negtive(-)
36865	Female	80-89	Negtive(-)
36866	Female	60-69	Negtive(-)
36867	Male	60-69	Negtive(-)
36868	Female	80-89	Negtive(-)
36869	Female	80-89	Negtive(-)
36870	Male	70-79	Negtive(-)
36871	Male	80-89	Negtive(-)
36872	Male	70-79	Negtive(-)
36873	Female	70-79	Negtive(-)
36874	Female	60-69	Negtive(-)
36875	Male	70-79	Negtive(-)
36876	Male	70-79	Negtive(-)
36877	Male	70-79	Negtive(-)
36878	Female	80-89	Negtive(-)
36879	Female	70-79	Positive(+)
36880	Female	70-79	Positive(+)
36881	Male	70-79	Positive(+)
36882	Female	70-79	Negtive(-)
36883	Male	70-79	Negtive(-)
36884	Male	70-79	Negtive(-)
36885	Male	60-69	Negtive(-)
36886	Female	60-69	Negtive(-)
36887	Female	60-69	Negtive(-)
36888	Female	60-69	Negtive(-)
36889	Female	60-69	Negtive(-)
36890	Female	60-69	Negtive(-)
36891	Male	80-89	Negtive(-)
36892	Male	70-79	Negtive(-)
36893	Female	70-79	Negtive(-)
36894	Male	60-69	Negtive(-)
36895	Female	60-69	Negtive(-)
36896	Male	70-79	Negtive(-)
36897	Female	70-79	Negtive(-)
36898	Male	70-79	Negtive(-)
36899	Female	60-69	Negtive(-)
36900	Female	60-69	Negtive(-)
36901	Male	80-89	Negtive(-)
36902	Male	80-89	Negtive(-)
36903	Male	70-79	Negtive(-)
36904	Female	60-69	Negtive(-)
36905	Female	70-79	Negtive(-)
36906	Male	80-89	Negtive(-)
36907	Male	80-89	Negtive(-)
36908	Female	70-79	Negtive(-)
36909	Male	70-79	Negtive(-)
36910	Female	60-69	Negtive(-)
36911	Male	80-89	Negtive(-)
36912	Female	80-89	Negtive(-)
36913	Female	46-59	Negtive(-)
36914	Male	80-89	Negtive(-)
36915	Female	70-79	Negtive(-)
36916	Male	80-89	Negtive(-)
36917	Female	70-79	Negtive(-)
36918	Female	70-79	Negtive(-)
36919	Male	70-79	Negtive(-)
36920	Female	80-89	Negtive(-)
36921	Female	60-69	Negtive(-)
36922	Female	60-69	Negtive(-)
36923	Female	70-79	Negtive(-)
36924	Female	80-89	Negtive(-)
36925	Female	70-79	Negtive(-)
36926	Female	70-79	Negtive(-)
36927	Female	60-69	Negtive(-)
36928	Male	70-79	Negtive(-)
36929	Male	60-69	Negtive(-)
36930	Female	60-69	Negtive(-)
36931	Male	70-79	Negtive(-)
36932	Female	70-79	Negtive(-)
36933	Male	46-59	Negtive(-)
36934	Female	70-79	Negtive(-)
36935	Male	60-69	Negtive(-)
36936	Male	60-69	Negtive(-)
36937	Female	80-89	Negtive(-)
36938	Female	46-59	Negtive(-)
36939	Female	60-69	Negtive(-)
36940	Female	46-59	Positive(+)
36941	Male	46-59	Negtive(-)
36942	Female	46-59	Negtive(-)
36943	Female	80-89	Negtive(-)
36944	Male	70-79	Negtive(-)
36945	Female	70-79	Negtive(-)
36946	Male	60-69	Negtive(-)
36947	Female	70-79	Negtive(-)
36948	Male	70-79	Negtive(-)
36949	Female	60-69	Negtive(-)
36950	Male	70-79	Positive(+)
36951	Female	70-79	Negtive(-)
36952	Male	70-79	Negtive(-)
36953	Male	70-79	Negtive(-)
36954	Female	70-79	Negtive(-)
36955	Male	70-79	Negtive(-)
36956	Male	70-79	Negtive(-)
36957	Male	70-79	Negtive(-)
36958	Female	70-79	Negtive(-)
36959	Female	70-79	Negtive(-)
36960	Female	70-79	Negtive(-)
36961	Female	70-79	Negtive(-)
36962	Male	70-79	Negtive(-)
36963	Female	70-79	Negtive(-)
36964	Female	60-69	Negtive(-)
36965	Male	70-79	Negtive(-)
36966	Female	70-79	Negtive(-)
36967	Male	70-79	Negtive(-)
36968	Male	70-79	Negtive(-)
36969	Male	70-79	Negtive(-)
36970	Female	60-69	Negtive(-)
36971	Female	46-59	Negtive(-)
36972	Female	60-69	Negtive(-)
36973	Female	70-79	Negtive(-)
36974	Female	70-79	Negtive(-)
36975	Male	46-59	Negtive(-)
36976	Female	46-59	Negtive(-)
36977	Male	70-79	Negtive(-)
36978	Male	70-79	Negtive(-)
36979	Female	70-79	Negtive(-)
36980	Male	70-79	Negtive(-)
36981	Male	60-69	Negtive(-)
36982	Male	70-79	Negtive(-)
36983	Female	60-69	Negtive(-)
36984	Male	60-69	Negtive(-)
36985	Male	60-69	Negtive(-)
36986	Male	70-79	Negtive(-)
36987	Female	70-79	Negtive(-)
36988	Female	60-69	Negtive(-)
36989	Female	70-79	Negtive(-)
36990	Male	80-89	Negtive(-)
36991	Female	70-79	Negtive(-)
36992	Female	70-79	Negtive(-)
36993	Female	70-79	Negtive(-)
36994	Female	70-79	Negtive(-)
36995	Female	60-69	Negtive(-)
36996	Female	70-79	Negtive(-)
36997	Male	70-79	Negtive(-)
36998	Female	70-79	Negtive(-)
36999	Female	70-79	Negtive(-)
37000	Male	70-79	Negtive(-)
37001	Female	60-69	Negtive(-)
37002	Female	70-79	Negtive(-)
37003	Female	60-69	Negtive(-)
37004	Male	70-79	Negtive(-)
37005	Female	70-79	Negtive(-)
37006	Male	60-69	Positive(+)
37007	Male	60-69	Negtive(-)
37008	Male	60-69	Negtive(-)
37009	Male	70-79	Positive(+)
37010	Female	70-79	Negtive(-)
37011	Female	70-79	Negtive(-)
37012	Female	70-79	Negtive(-)
37013	Female	70-79	Negtive(-)
37014	Male	80-89	Positive(+)
37015	Male	60-69	Negtive(-)
37016	Male	70-79	Negtive(-)
37017	Female	60-69	Negtive(-)
37018	Female	70-79	Negtive(-)
37019	Female	60-69	Negtive(-)
37020	Female	70-79	Negtive(-)
37021	Female	70-79	Negtive(-)
37022	Male	70-79	Negtive(-)
37023	Male	80-89	Negtive(-)
37024	Male	60-69	Negtive(-)
37025	Male	70-79	Negtive(-)
37026	Female	70-79	Negtive(-)
37027	Female	60-69	Negtive(-)
37028	Male	70-79	Negtive(-)
37029	Male	70-79	Negtive(-)
37030	Female	70-79	Negtive(-)
37031	Male	60-69	Negtive(-)
37032	Female	70-79	Negtive(-)
37033	Female	70-79	Negtive(-)
37034	Female	70-79	Negtive(-)
37035	Female	80-89	Negtive(-)
37036	Female	60-69	Negtive(-)
37037	Female	70-79	Negtive(-)
37038	Male	80-89	Negtive(-)
37039	Female	70-79	Negtive(-)
37040	Female	70-79	Negtive(-)
37041	Male	60-69	Negtive(-)
37042	Female	60-69	Negtive(-)
37043	Female	70-79	Negtive(-)
37044	Female	70-79	Negtive(-)
37045	Male	70-79	Negtive(-)
37046	Male	60-69	Negtive(-)
37047	Female	60-69	Negtive(-)
37048	Male	70-79	Negtive(-)
37049	Female	60-69	Negtive(-)
37050	Male	70-79	Negtive(-)
37051	Male	70-79	Negtive(-)
37052	Male	60-69	Negtive(-)
37053	Male	60-69	Negtive(-)
37054	Male	70-79	Negtive(-)
37055	Female	60-69	Negtive(-)
37056	Male	80-89	Negtive(-)
37057	Female	70-79	Negtive(-)
37058	Female	70-79	Negtive(-)
37059	Male	60-69	Negtive(-)
37060	Female	70-79	Negtive(-)
37061	Female	70-79	Positive(+)
37062	Female	60-69	Negtive(-)
37063	Female	70-79	Negtive(-)
37064	Female	60-69	Negtive(-)
37065	Female	70-79	Negtive(-)
37066	Female	46-59	Negtive(-)
37067	Male	60-69	Negtive(-)
37068	Female	60-69	Negtive(-)
37069	Female	70-79	Negtive(-)
37070	Male	60-69	Negtive(-)
37071	Male	70-79	Negtive(-)
37072	Male	80-89	Negtive(-)
37073	Female	60-69	Positive(+)
37074	Female	70-79	Negtive(-)
37075	Male	60-69	Negtive(-)
37076	Male	70-79	Negtive(-)
37077	Male	70-79	Negtive(-)
37078	Male	80-89	Negtive(-)
37079	Female	70-79	Negtive(-)
37080	Male	70-79	Negtive(-)
37081	Female	70-79	Negtive(-)
37082	Male	80-89	Negtive(-)
37083	Female	70-79	Negtive(-)
37084	Female	80-89	Negtive(-)
37085	Male	80-89	Negtive(-)
37086	Female	80-89	Negtive(-)
37087	Female	70-79	Negtive(-)
37088	Female	60-69	Negtive(-)
37089	Male	70-79	Negtive(-)
37090	Female	60-69	Negtive(-)
37091	Female	80-89	Negtive(-)
37092	Male	70-79	Negtive(-)
37093	Male	70-79	Negtive(-)
37094	Female	80-89	Negtive(-)
37095	Female	70-79	Negtive(-)
37096	Male	80-89	Negtive(-)
37097	Male	70-79	Negtive(-)
37098	Female	70-79	Negtive(-)
37099	Female	60-69	Negtive(-)
37100	Female	70-79	Negtive(-)
37101	Female	70-79	Negtive(-)
37102	Male	60-69	Positive(+)
37103	Female	46-59	Negtive(-)
37104	Female	70-79	Negtive(-)
37105	Male	70-79	Negtive(-)
37106	Female	70-79	Negtive(-)
37107	Female	70-79	Positive(+)
37108	Female	60-69	Negtive(-)
37109	Female	60-69	Positive(+)
37110	Female	70-79	Negtive(-)
37111	Male	70-79	Negtive(-)
37112	Male	80-89	Negtive(-)
37113	Male	80-89	Negtive(-)
37114	Female	70-79	Negtive(-)
37115	Male	60-69	Negtive(-)
37116	Male	70-79	Negtive(-)
37117	Female	60-69	Negtive(-)
37118	Female	60-69	Negtive(-)
37119	Male	70-79	Negtive(-)
37120	Female	70-79	Negtive(-)
37121	Male	70-79	Negtive(-)
37122	Male	60-69	Negtive(-)
37123	Female	80-89	Negtive(-)
37124	Male	70-79	Negtive(-)
37125	Female	70-79	Negtive(-)
37126	Female	80-89	Negtive(-)
37127	Male	70-79	Negtive(-)
37128	Male	60-69	Negtive(-)
37129	Male	70-79	Negtive(-)
37130	Female	70-79	Negtive(-)
37131	Male	70-79	Negtive(-)
37132	Male	70-79	Negtive(-)
37133	Female	70-79	Negtive(-)
37134	Female	60-69	Negtive(-)
37135	Female	70-79	Negtive(-)
37136	Male	70-79	Negtive(-)
37137	Male	70-79	Negtive(-)
37138	Female	60-69	Negtive(-)
37139	Male	70-79	Negtive(-)
37140	Female	70-79	Negtive(-)
37141	Female	60-69	Negtive(-)
37142	Male	70-79	Negtive(-)
37143	Male	80-89	Negtive(-)
37144	Female	70-79	Negtive(-)
37145	Female	70-79	Negtive(-)
37146	Male	60-69	Positive(+)
37147	Female	60-69	Negtive(-)
37148	Female	<46	Positive(+)
37149	Male	70-79	Negtive(-)
37150	Male	70-79	Positive(+)
37151	Male	60-69	Negtive(-)
37152	Female	60-69	Positive(+)
37153	Male	60-69	Negtive(-)
37154	Male	70-79	Negtive(-)
37155	Female	70-79	Negtive(-)
37156	Male	70-79	Positive(+)
37157	Female	60-69	Negtive(-)
37158	Male	70-79	Negtive(-)
37159	Male	70-79	Negtive(-)
37160	Female	80-89	Negtive(-)
37161	Male	80-89	Positive(+)
37162	Male	70-79	Positive(+)
37163	Female	70-79	Positive(+)
37164	Female	70-79	Negtive(-)
37165	Female	80-89	Positive(+)
37166	Female	70-79	Negtive(-)
37167	Female	60-69	Positive(+)
37168	Male	60-69	Negtive(-)
37169	Female	80-89	Positive(+)
37170	Male	70-79	Negtive(-)
37171	Female	60-69	Negtive(-)
37172	Female	70-79	Negtive(-)
37173	Female	70-79	Negtive(-)
37174	Male	70-79	Negtive(-)
37175	Male	70-79	Negtive(-)
37176	Female	60-69	Negtive(-)
37177	Male	70-79	Negtive(-)
37178	Male	80-89	Negtive(-)
37179	Female	60-69	Negtive(-)
37180	Female	70-79	Negtive(-)
37181	Female	60-69	Negtive(-)
37182	Male	70-79	Negtive(-)
37183	Female	60-69	Negtive(-)
37184	Female	70-79	Negtive(-)
37185	Female	60-69	Negtive(-)
37186	Male	70-79	Negtive(-)
37187	Male	70-79	Negtive(-)
37188	Male	70-79	Negtive(-)
37189	Male	70-79	Negtive(-)
37190	Female	60-69	Negtive(-)
37191	Female	70-79	Negtive(-)
37192	Female	70-79	Negtive(-)
37193	Male	80-89	Negtive(-)
37194	Male	80-89	Negtive(-)
37195	Female	46-59	Negtive(-)
37196	Female	60-69	Negtive(-)
37197	Female	70-79	Negtive(-)
37198	Female	70-79	Negtive(-)
37199	Female	70-79	Negtive(-)
37200	Male	70-79	Positive(+)
37201	Male	70-79	Negtive(-)
37202	Male	60-69	Negtive(-)
37203	Female	70-79	Negtive(-)
37204	Male	70-79	Negtive(-)
37205	Male	60-69	Negtive(-)
37206	Female	70-79	Negtive(-)
37207	Male	70-79	Negtive(-)
37208	Female	70-79	Negtive(-)
37209	Male	70-79	Negtive(-)
37210	Male	60-69	Negtive(-)
37211	Female	70-79	Negtive(-)
37212	Female	60-69	Negtive(-)
37213	Male	70-79	Negtive(-)
37214	Female	60-69	Negtive(-)
37215	Male	70-79	Negtive(-)
37216	Female	60-69	Negtive(-)
37217	Female	60-69	Negtive(-)
37218	Male	70-79	Negtive(-)
37219	Male	70-79	Negtive(-)
37220	Female	60-69	Negtive(-)
37221	Female	60-69	Negtive(-)
37222	Female	70-79	Negtive(-)
37223	Male	70-79	Negtive(-)
37224	Female	70-79	Positive(+)
37225	Male	70-79	Negtive(-)
37226	Male	70-79	Positive(+)
37227	Female	70-79	Positive(+)
37228	Male	60-69	Negtive(-)
37229	Female	70-79	Positive(+)
37230	Female	60-69	Negtive(-)
37231	Male	70-79	Negtive(-)
37232	Female	60-69	Negtive(-)
37233	Male	60-69	Negtive(-)
37234	Female	60-69	Negtive(-)
37235	Female	70-79	Negtive(-)
37236	Male	60-69	Negtive(-)
37237	Male	70-79	Negtive(-)
37238	Male	60-69	Negtive(-)
37239	Female	70-79	Negtive(-)
37240	Female	70-79	Negtive(-)
37241	Male	60-69	Negtive(-)
37242	Female	60-69	Negtive(-)
37243	Female	80-89	Positive(+)
37244	Female	80-89	Negtive(-)
37245	Female	60-69	Negtive(-)
37246	Female	80-89	Negtive(-)
37247	Male	60-69	Negtive(-)
37248	Female	80-89	Positive(+)
37249	Female	80-89	Positive(+)
37250	Male	70-79	Negtive(-)
37251	Female	80-89	Negtive(-)
37252	Male	60-69	Positive(+)
37253	Female	70-79	Positive(+)
37254	Female	60-69	Positive(+)
37255	Female	70-79	Negtive(-)
37256	Female	80-89	Negtive(-)
37257	Female	80-89	Negtive(-)
37258	Female	60-69	Negtive(-)
37259	Male	70-79	Negtive(-)
37260	Male	70-79	Negtive(-)
37261	Female	70-79	Negtive(-)
37262	Female	60-69	Negtive(-)
37263	Female	70-79	Negtive(-)
37264	Male	70-79	Negtive(-)
37265	Female	60-69	Negtive(-)
37266	Male	80-89	Negtive(-)
37267	Male	70-79	Negtive(-)
37268	Female	70-79	Negtive(-)
37269	Female	70-79	Negtive(-)
37270	Female	70-79	Negtive(-)
37271	Female	70-79	Negtive(-)
37272	Male	60-69	Negtive(-)
37273	Male	60-69	Negtive(-)
37274	Male	70-79	Negtive(-)
37275	Female	80-89	Negtive(-)
37276	Female	46-59	Negtive(-)
37277	Male	60-69	Negtive(-)
37278	Female	60-69	Negtive(-)
37279	Female	80-89	Negtive(-)
37280	Male	60-69	Positive(+)
37281	Female	60-69	Positive(+)
37282	Male	80-89	Negtive(-)
37283	Male	>89	Negtive(-)
37284	Male	60-69	Negtive(-)
37285	Female	70-79	Negtive(-)
37286	Female	>89	Negtive(-)
37287	Female	70-79	Negtive(-)
37288	Male	70-79	Negtive(-)
37289	Male	70-79	Positive(+)
37290	Female	60-69	Negtive(-)
37291	Male	70-79	Negtive(-)
37292	Female	60-69	Negtive(-)
37293	Female	60-69	Negtive(-)
37294	Female	80-89	Negtive(-)
37295	Male	60-69	Positive(+)
37296	Male	60-69	Negtive(-)
37297	Female	80-89	Positive(+)
37298	Male	70-79	Negtive(-)
37299	Male	70-79	Negtive(-)
37300	Female	60-69	Negtive(-)
37301	Male	60-69	Negtive(-)
37302	Male	60-69	Negtive(-)
37303	Female	70-79	Positive(+)
37304	Female	60-69	Negtive(-)
37305	Female	60-69	Positive(+)
37306	Female	80-89	Negtive(-)
37307	Male	70-79	Negtive(-)
37308	Male	70-79	Negtive(-)
37309	Male	70-79	Negtive(-)
37310	Female	70-79	Negtive(-)
37311	Female	70-79	Negtive(-)
37312	Male	46-59	Negtive(-)
37313	Male	70-79	Negtive(-)
37314	Male	70-79	Negtive(-)
37315	Male	60-69	Negtive(-)
37316	Female	70-79	Negtive(-)
37317	Female	60-69	Negtive(-)
37318	Male	60-69	Negtive(-)
37319	Male	70-79	Negtive(-)
37320	Male	70-79	Negtive(-)
37321	Female	70-79	Positive(+)
37322	Male	70-79	Negtive(-)
37323	Female	46-59	Negtive(-)
37324	Male	60-69	Negtive(-)
37325	Female	60-69	Negtive(-)
37326	Female	60-69	Negtive(-)
37327	Female	70-79	Negtive(-)
37328	Male	70-79	Negtive(-)
37329	Male	70-79	Negtive(-)
37330	Male	70-79	Positive(+)
37331	Female	80-89	Positive(+)
37332	Female	70-79	Negtive(-)
37333	Female	60-69	Negtive(-)
37334	Female	60-69	Negtive(-)
37335	Female	80-89	Negtive(-)
37336	Female	70-79	Negtive(-)
37337	Female	70-79	Negtive(-)
37338	Female	60-69	Negtive(-)
37339	Female	60-69	Negtive(-)
37340	Female	70-79	Negtive(-)
37341	Male	70-79	Negtive(-)
37342	Female	80-89	Negtive(-)
37343	Female	70-79	Negtive(-)
37344	Female	60-69	Negtive(-)
37345	Female	60-69	Negtive(-)
37346	Female	60-69	Negtive(-)
37347	Female	60-69	Negtive(-)
37348	Male	70-79	Negtive(-)
37349	Male	70-79	Negtive(-)
37350	Female	70-79	Negtive(-)
37351	Male	60-69	Negtive(-)
37352	Female	60-69	Negtive(-)
37353	Female	60-69	Negtive(-)
37354	Male	60-69	Negtive(-)
37355	Female	60-69	Negtive(-)
37356	Female	46-59	Negtive(-)
37357	Female	70-79	Negtive(-)
37358	Male	60-69	Negtive(-)
37359	Male	70-79	Negtive(-)
37360	Female	70-79	Negtive(-)
37361	Female	70-79	Negtive(-)
37362	Female	60-69	Negtive(-)
37363	Male	60-69	Negtive(-)
37364	Male	60-69	Negtive(-)
37365	Male	70-79	Negtive(-)
37366	Female	46-59	Positive(+)
37367	Female	60-69	Positive(+)
37368	Male	70-79	Negtive(-)
37369	Male	80-89	Positive(+)
37370	Female	70-79	Negtive(-)
37371	Male	60-69	Negtive(-)
37372	Female	60-69	Negtive(-)
37373	Male	60-69	Negtive(-)
37374	Male	60-69	Negtive(-)
37375	Female	70-79	Negtive(-)
37376	Female	70-79	Negtive(-)
37377	Female	70-79	Negtive(-)
37378	Female	60-69	Negtive(-)
37379	Female	60-69	Positive(+)
37380	Female	80-89	Negtive(-)
37381	Female	60-69	Negtive(-)
37382	Female	60-69	Negtive(-)
37383	Female	60-69	Negtive(-)
37384	Female	60-69	Negtive(-)
37385	Female	80-89	Positive(+)
37386	Male	60-69	Negtive(-)
37387	Male	70-79	Negtive(-)
37388	Female	60-69	Negtive(-)
37389	Female	70-79	Negtive(-)
37390	Male	70-79	Negtive(-)
37391	Male	80-89	Negtive(-)
37392	Female	70-79	Positive(+)
37393	Male	60-69	Negtive(-)
37394	Male	60-69	Negtive(-)
37395	Male	60-69	Negtive(-)
37396	Female	70-79	Negtive(-)
37397	Female	46-59	Negtive(-)
37398	Female	70-79	Negtive(-)
37399	Male	60-69	Negtive(-)
37400	Female	80-89	Negtive(-)
37401	Male	60-69	Negtive(-)
37402	Female	60-69	Negtive(-)
37403	Female	70-79	Negtive(-)
37404	Male	70-79	Negtive(-)
37405	Male	80-89	Negtive(-)
37406	Male	60-69	Negtive(-)
37407	Male	70-79	Negtive(-)
37408	Female	70-79	Negtive(-)
37409	Male	70-79	Negtive(-)
37410	Female	70-79	Negtive(-)
37411	Male	60-69	Negtive(-)
37412	Female	46-59	Negtive(-)
37413	Female	60-69	Negtive(-)
37414	Male	60-69	Negtive(-)
37415	Female	60-69	Negtive(-)
37416	Male	60-69	Negtive(-)
37417	Female	80-89	Negtive(-)
37418	Male	70-79	Negtive(-)
37419	Female	70-79	Negtive(-)
37420	Male	60-69	Negtive(-)
37421	Female	60-69	Negtive(-)
37422	Female	80-89	Negtive(-)
37423	Female	80-89	Negtive(-)
37424	Male	70-79	Negtive(-)
37425	Male	70-79	Negtive(-)
37426	Male	70-79	Negtive(-)
37427	Female	70-79	Negtive(-)
37428	Female	70-79	Negtive(-)
37429	Female	60-69	Negtive(-)
37430	Male	70-79	Negtive(-)
37431	Female	70-79	Negtive(-)
37432	Female	60-69	Negtive(-)
37433	Female	60-69	Negtive(-)
37434	Male	60-69	Negtive(-)
37435	Female	60-69	Positive(+)
37436	Male	70-79	Negtive(-)
37437	Female	60-69	Negtive(-)
37438	Male	60-69	Positive(+)
37439	Male	70-79	Negtive(-)
37440	Male	60-69	Negtive(-)
37441	Female	60-69	Negtive(-)
37442	Female	80-89	Negtive(-)
37443	Female	80-89	Negtive(-)
37444	Female	70-79	Negtive(-)
37445	Female	70-79	Negtive(-)
37446	Female	60-69	Negtive(-)
37447	Male	80-89	Negtive(-)
37448	Female	60-69	Negtive(-)
37449	Female	70-79	Positive(+)
37450	Female	70-79	Negtive(-)
37451	Male	80-89	Positive(+)
37452	Female	70-79	Negtive(-)
37453	Female	60-69	Negtive(-)
37454	Female	60-69	Negtive(-)
37455	Female	80-89	Positive(+)
37456	Female	70-79	Negtive(-)
37457	Female	60-69	Negtive(-)
37458	Female	70-79	Negtive(-)
37459	Female	70-79	Negtive(-)
37460	Female	60-69	Negtive(-)
37461	Female	60-69	Negtive(-)
37462	Female	70-79	Negtive(-)
37463	Male	70-79	Negtive(-)
37464	Male	70-79	Negtive(-)
37465	Male	70-79	Negtive(-)
37466	Male	60-69	Negtive(-)
37467	Female	70-79	Negtive(-)
37468	Female	60-69	Negtive(-)
37469	Female	46-59	Negtive(-)
37470	Male	60-69	Negtive(-)
37471	Female	70-79	Negtive(-)
37472	Female	60-69	Negtive(-)
37473	Female	80-89	Negtive(-)
37474	Male	70-79	Positive(+)
37475	Male	80-89	Negtive(-)
37476	Male	60-69	Positive(+)
37477	Female	70-79	Negtive(-)
37478	Female	60-69	Negtive(-)
37479	Female	60-69	Negtive(-)
37480	Female	60-69	Positive(+)
37481	Female	60-69	Negtive(-)
37482	Female	70-79	Negtive(-)
37483	Male	70-79	Negtive(-)
37484	Male	70-79	Positive(+)
37485	Female	60-69	Positive(+)
37486	Male	60-69	Positive(+)
37487	Male	60-69	Negtive(-)
37488	Female	60-69	Negtive(-)
37489	Male	80-89	Negtive(-)
37490	Female	60-69	Negtive(-)
37491	Female	70-79	Negtive(-)
37492	Female	60-69	Negtive(-)
37493	Female	70-79	Negtive(-)
37494	Male	60-69	Negtive(-)
37495	Male	70-79	Negtive(-)
37496	Female	60-69	Negtive(-)
37497	Male	70-79	Negtive(-)
37498	Female	70-79	Negtive(-)
37499	Female	60-69	Negtive(-)
37500	Female	60-69	Negtive(-)
37501	Female	70-79	Positive(+)
37502	Female	70-79	Positive(+)
37503	Female	70-79	Negtive(-)
37504	Male	80-89	Negtive(-)
37505	Male	60-69	Negtive(-)
37506	Female	60-69	Negtive(-)
37507	Female	70-79	Negtive(-)
37508	Female	70-79	Positive(+)
37509	Male	60-69	Negtive(-)
37510	Female	60-69	Negtive(-)
37511	Female	70-79	Positive(+)
37512	Female	80-89	Positive(+)
37513	Male	70-79	Negtive(-)
37514	Female	60-69	Negtive(-)
37515	Female	70-79	Negtive(-)
37516	Male	70-79	Negtive(-)
37517	Female	60-69	Negtive(-)
37518	Male	60-69	Negtive(-)
37519	Male	80-89	Negtive(-)
37520	Male	70-79	Negtive(-)
37521	Female	80-89	Negtive(-)
37522	Female	60-69	Negtive(-)
37523	Female	60-69	Negtive(-)
37524	Female	70-79	Negtive(-)
37525	Male	60-69	Negtive(-)
37526	Female	60-69	Negtive(-)
37527	Male	70-79	Negtive(-)
37528	Male	46-59	Negtive(-)
37529	Female	70-79	Negtive(-)
37530	Female	60-69	Negtive(-)
37531	Female	60-69	Negtive(-)
37532	Male	70-79	Negtive(-)
37533	Female	60-69	Negtive(-)
37534	Male	60-69	Negtive(-)
37535	Male	70-79	Negtive(-)
37536	Female	60-69	Negtive(-)
37537	Male	70-79	Negtive(-)
37538	Female	70-79	Negtive(-)
37539	Female	60-69	Negtive(-)
37540	Female	70-79	Negtive(-)
37541	Female	60-69	Negtive(-)
37542	Female	70-79	Negtive(-)
37543	Female	70-79	Negtive(-)
37544	Female	70-79	Negtive(-)
37545	Female	60-69	Negtive(-)
37546	Male	60-69	Negtive(-)
37547	Female	70-79	Negtive(-)
37548	Female	60-69	Negtive(-)
37549	Male	60-69	Negtive(-)
37550	Male	70-79	Negtive(-)
37551	Female	60-69	Negtive(-)
37552	Male	60-69	Negtive(-)
37553	Female	60-69	Negtive(-)
37554	Male	60-69	Negtive(-)
37555	Female	70-79	Negtive(-)
37556	Male	60-69	Negtive(-)
37557	Male	80-89	Negtive(-)
37558	Male	70-79	Negtive(-)
37559	Male	70-79	Negtive(-)
37560	Female	70-79	Negtive(-)
37561	Female	70-79	Negtive(-)
37562	Female	60-69	Negtive(-)
37563	Male	60-69	Negtive(-)
37564	Female	70-79	Negtive(-)
37565	Female	80-89	Negtive(-)
37566	Male	60-69	Negtive(-)
37567	Female	60-69	Negtive(-)
37568	Male	60-69	Negtive(-)
37569	Male	70-79	Negtive(-)
37570	Female	60-69	Negtive(-)
37571	Female	70-79	Negtive(-)
37572	Female	70-79	Negtive(-)
37573	Male	70-79	Negtive(-)
37574	Female	70-79	Negtive(-)
37575	Female	60-69	Negtive(-)
37576	Male	80-89	Positive(+)
37577	Male	70-79	Negtive(-)
37578	Male	60-69	Negtive(-)
37579	Female	80-89	Negtive(-)
37580	Female	80-89	Positive(+)
37581	Male	70-79	Negtive(-)
37582	Male	60-69	Negtive(-)
37583	Female	70-79	Negtive(-)
37584	Female	60-69	Positive(+)
37585	Male	70-79	Negtive(-)
37586	Female	70-79	Negtive(-)
37587	Male	60-69	Negtive(-)
37588	Female	80-89	Negtive(-)
37589	Female	60-69	Negtive(-)
37590	Male	70-79	Negtive(-)
37591	Male	60-69	Negtive(-)
37592	Female	60-69	Negtive(-)
37593	Female	70-79	Negtive(-)
37594	Male	70-79	Negtive(-)
37595	Male	70-79	Negtive(-)
37596	Male	60-69	Positive(+)
37597	Female	60-69	Negtive(-)
37598	Male	70-79	Negtive(-)
37599	Male	70-79	Positive(+)
37600	Female	60-69	Negtive(-)
37601	Male	60-69	Negtive(-)
37602	Male	70-79	Positive(+)
37603	Female	60-69	Positive(+)
37604	Female	70-79	Negtive(-)
37605	Male	70-79	Negtive(-)
37606	Male	70-79	Negtive(-)
37607	Female	70-79	Negtive(-)
37608	Male	70-79	Negtive(-)
37609	Male	60-69	Negtive(-)
37610	Male	70-79	Negtive(-)
37611	Female	60-69	Negtive(-)
37612	Female	70-79	Negtive(-)
37613	Female	80-89	Negtive(-)
37614	Female	60-69	Negtive(-)
37615	Female	60-69	Negtive(-)
37616	Female	70-79	Negtive(-)
37617	Female	60-69	Negtive(-)
37618	Female	70-79	Negtive(-)
37619	Female	70-79	Negtive(-)
37620	Male	70-79	Negtive(-)
37621	Male	70-79	Negtive(-)
37622	Male	70-79	Negtive(-)
37623	Male	70-79	Negtive(-)
37624	Male	60-69	Negtive(-)
37625	Male	46-59	Negtive(-)
37626	Female	60-69	Negtive(-)
37627	Male	70-79	Negtive(-)
37628	Male	70-79	Negtive(-)
37629	Female	70-79	Negtive(-)
37630	Male	60-69	Negtive(-)
37631	Female	60-69	Negtive(-)
37632	Female	60-69	Negtive(-)
37633	Female	70-79	Negtive(-)
37634	Female	60-69	Negtive(-)
37635	Male	70-79	Negtive(-)
37636	Male	70-79	Negtive(-)
37637	Female	70-79	Positive(+)
37638	Female	70-79	Positive(+)
37639	Female	70-79	Negtive(-)
37640	Male	70-79	Negtive(-)
37641	Female	70-79	Negtive(-)
37642	Female	70-79	Negtive(-)
37643	Male	70-79	Negtive(-)
37644	Female	60-69	Negtive(-)
37645	Male	70-79	Negtive(-)
37646	Male	70-79	Negtive(-)
37647	Male	60-69	Negtive(-)
37648	Female	60-69	Negtive(-)
37649	Female	60-69	Negtive(-)
37650	Female	60-69	Negtive(-)
37651	Female	80-89	Negtive(-)
37652	Female	60-69	Positive(+)
37653	Female	70-79	Positive(+)
37654	Female	60-69	Positive(+)
37655	Female	70-79	Positive(+)
37656	Female	70-79	Negtive(-)
37657	Female	60-69	Negtive(-)
37658	Male	46-59	Negtive(-)
37659	Female	70-79	Negtive(-)
37660	Male	60-69	Negtive(-)
37661	Female	80-89	Negtive(-)
37662	Male	60-69	Negtive(-)
37663	Male	70-79	Negtive(-)
37664	Male	46-59	Negtive(-)
37665	Female	46-59	Negtive(-)
37666	Male	70-79	Negtive(-)
37667	Female	46-59	Negtive(-)
37668	Male	70-79	Negtive(-)
37669	Female	70-79	Negtive(-)
37670	Female	70-79	Negtive(-)
37671	Female	60-69	Negtive(-)
37672	Male	70-79	Negtive(-)
37673	Male	80-89	Negtive(-)
37674	Female	70-79	Negtive(-)
37675	Male	70-79	Negtive(-)
37676	Male	80-89	Positive(+)
37677	Female	70-79	Positive(+)
37678	Female	70-79	Positive(+)
37679	Female	60-69	Negtive(-)
37680	Male	60-69	Negtive(-)
37681	Female	80-89	Negtive(-)
37682	Female	60-69	Negtive(-)
37683	Male	70-79	Positive(+)
37684	Female	70-79	Negtive(-)
37685	Male	60-69	Negtive(-)
37686	Female	70-79	Negtive(-)
37687	Male	80-89	Negtive(-)
37688	Male	70-79	Negtive(-)
37689	Male	70-79	Negtive(-)
37690	Male	70-79	Negtive(-)
37691	Female	80-89	Negtive(-)
37692	Female	80-89	Negtive(-)
37693	Female	70-79	Negtive(-)
37694	Female	60-69	Negtive(-)
37695	Female	70-79	Negtive(-)
37696	Female	70-79	Negtive(-)
37697	Female	80-89	Negtive(-)
37698	Male	80-89	Negtive(-)
37699	Female	60-69	Negtive(-)
37700	Female	70-79	Negtive(-)
37701	Female	60-69	Negtive(-)
37702	Female	60-69	Negtive(-)
37703	Female	70-79	Negtive(-)
37704	Female	60-69	Negtive(-)
37705	Male	70-79	Negtive(-)
37706	Female	60-69	Negtive(-)
37707	Male	70-79	Negtive(-)
37708	Female	70-79	Negtive(-)
37709	Male	60-69	Negtive(-)
37710	Female	60-69	Negtive(-)
37711	Female	60-69	Negtive(-)
37712	Female	60-69	Negtive(-)
37713	Female	60-69	Negtive(-)
37714	Male	70-79	Negtive(-)
37715	Male	70-79	Negtive(-)
37716	Female	80-89	Negtive(-)
37717	Female	70-79	Positive(+)
37718	Female	70-79	Negtive(-)
37719	Male	46-59	Positive(+)
37720	Female	70-79	Negtive(-)
37721	Female	70-79	Negtive(-)
37722	Male	46-59	Negtive(-)
37723	Female	70-79	Negtive(-)
37724	Male	60-69	Negtive(-)
37725	Female	70-79	Negtive(-)
37726	Female	80-89	Negtive(-)
37727	Male	70-79	Negtive(-)
37728	Male	60-69	Negtive(-)
37729	Male	70-79	Negtive(-)
37730	Female	70-79	Positive(+)
37731	Male	46-59	Positive(+)
37732	Female	60-69	Positive(+)
37733	Female	70-79	Positive(+)
37734	Male	70-79	Positive(+)
37735	Male	60-69	Positive(+)
37736	Male	70-79	Positive(+)
37737	Male	70-79	Negtive(-)
37738	Female	46-59	Negtive(-)
37739	Female	46-59	Positive(+)
37740	Male	60-69	Negtive(-)
37741	Male	70-79	Negtive(-)
37742	Female	60-69	Negtive(-)
37743	Female	70-79	Negtive(-)
37744	Female	70-79	Negtive(-)
37745	Male	70-79	Negtive(-)
37746	Female	70-79	Negtive(-)
37747	Female	60-69	Negtive(-)
37748	Male	80-89	Negtive(-)
37749	Female	60-69	Negtive(-)
37750	Male	46-59	Negtive(-)
37751	Female	70-79	Negtive(-)
37752	Male	70-79	Negtive(-)
37753	Female	46-59	Negtive(-)
37754	Male	60-69	Positive(+)
37755	Male	46-59	Negtive(-)
37756	Male	70-79	Negtive(-)
37757	Female	70-79	Negtive(-)
37758	Female	80-89	Positive(+)
37759	Female	70-79	Negtive(-)
37760	Male	80-89	Negtive(-)
37761	Female	80-89	Negtive(-)
37762	Male	80-89	Negtive(-)
37763	Female	70-79	Negtive(-)
37764	Female	60-69	Negtive(-)
37765	Male	60-69	Negtive(-)
37766	Female	60-69	Positive(+)
37767	Female	80-89	Negtive(-)
37768	Female	70-79	Negtive(-)
37769	Female	70-79	Negtive(-)
37770	Female	70-79	Negtive(-)
37771	Female	70-79	Negtive(-)
37772	Female	60-69	Negtive(-)
37773	Male	46-59	Negtive(-)
37774	Male	60-69	Negtive(-)
37775	Male	60-69	Negtive(-)
37776	Female	70-79	Negtive(-)
37777	Female	60-69	Negtive(-)
37778	Male	70-79	Negtive(-)
37779	Male	70-79	Negtive(-)
37780	Male	70-79	Negtive(-)
37781	Female	60-69	Positive(+)
37782	Male	60-69	Negtive(-)
37783	Female	70-79	Negtive(-)
37784	Female	70-79	Negtive(-)
37785	Male	60-69	Negtive(-)
37786	Male	60-69	Negtive(-)
37787	Male	70-79	Negtive(-)
37788	Female	70-79	Negtive(-)
37789	Female	60-69	Negtive(-)
37790	Female	70-79	Negtive(-)
37791	Male	60-69	Negtive(-)
37792	Male	70-79	Negtive(-)
37793	Male	46-59	Negtive(-)
37794	Female	60-69	Negtive(-)
37795	Female	70-79	Negtive(-)
37796	Female	46-59	Negtive(-)
37797	Male	70-79	Negtive(-)
37798	Female	60-69	Negtive(-)
37799	Female	60-69	Negtive(-)
37800	Male	70-79	Negtive(-)
37801	Female	80-89	Negtive(-)
37802	Male	60-69	Negtive(-)
37803	Male	60-69	Negtive(-)
37804	Male	<46	Negtive(-)
37805	Female	60-69	Positive(+)
37806	Female	46-59	Positive(+)
37807	Female	70-79	Positive(+)
37808	Male	60-69	Negtive(-)
37809	Male	46-59	Negtive(-)
37810	Male	70-79	Positive(+)
37811	Female	60-69	Positive(+)
37812	Male	60-69	Negtive(-)
37813	Female	60-69	Negtive(-)
37814	Female	70-79	Negtive(-)
37815	Male	70-79	Negtive(-)
37816	Female	70-79	Negtive(-)
37817	Female	70-79	Negtive(-)
37818	Female	60-69	Negtive(-)
37819	Female	70-79	Positive(+)
37820	Female	70-79	Positive(+)
37821	Female	60-69	Negtive(-)
37822	Female	70-79	Negtive(-)
37823	Male	70-79	Negtive(-)
37824	Female	60-69	Negtive(-)
37825	Male	60-69	Negtive(-)
37826	Female	60-69	Negtive(-)
37827	Male	80-89	Negtive(-)
37828	Female	60-69	Negtive(-)
37829	Male	80-89	Negtive(-)
37830	Female	70-79	Negtive(-)
37831	Male	70-79	Negtive(-)
37832	Male	70-79	Negtive(-)
37833	Female	70-79	Positive(+)
37834	Female	70-79	Negtive(-)
37835	Male	60-69	Negtive(-)
37836	Female	60-69	Negtive(-)
37837	Female	70-79	Positive(+)
37838	Male	60-69	Negtive(-)
37839	Female	80-89	Negtive(-)
37840	Male	60-69	Positive(+)
37841	Male	70-79	Positive(+)
37842	Female	60-69	Positive(+)
37843	Male	70-79	Negtive(-)
37844	Male	60-69	Negtive(-)
37845	Male	60-69	Positive(+)
37846	Female	70-79	Positive(+)
37847	Female	70-79	Negtive(-)
37848	Female	70-79	Negtive(-)
37849	Male	70-79	Negtive(-)
37850	Female	70-79	Negtive(-)
37851	Female	80-89	Negtive(-)
37852	Male	70-79	Negtive(-)
37853	Female	70-79	Negtive(-)
37854	Male	80-89	Positive(+)
37855	Female	70-79	Negtive(-)
37856	Female	60-69	Negtive(-)
37857	Female	70-79	Negtive(-)
37858	Female	70-79	Negtive(-)
37859	Male	60-69	Negtive(-)
37860	Female	60-69	Negtive(-)
37861	Female	80-89	Negtive(-)
37862	Male	70-79	Negtive(-)
37863	Female	70-79	Negtive(-)
37864	Female	80-89	Negtive(-)
37865	Female	70-79	Negtive(-)
37866	Female	60-69	Negtive(-)
37867	Female	60-69	Negtive(-)
37868	Female	80-89	Negtive(-)
37869	Male	60-69	Negtive(-)
37870	Male	60-69	Negtive(-)
37871	Male	60-69	Negtive(-)
37872	Male	70-79	Negtive(-)
37873	Male	70-79	Negtive(-)
37874	Male	80-89	Negtive(-)
37875	Male	70-79	Negtive(-)
37876	Female	70-79	Negtive(-)
37877	Female	80-89	Negtive(-)
37878	Female	70-79	Negtive(-)
37879	Male	70-79	Negtive(-)
37880	Female	70-79	Negtive(-)
37881	Female	80-89	Negtive(-)
37882	Female	70-79	Negtive(-)
37883	Female	70-79	Negtive(-)
37884	Female	70-79	Negtive(-)
37885	Female	80-89	Negtive(-)
37886	Female	80-89	Negtive(-)
37887	Male	70-79	Negtive(-)
37888	Female	70-79	Negtive(-)
37889	Female	60-69	Negtive(-)
37890	Female	60-69	Negtive(-)
37891	Male	60-69	Negtive(-)
37892	Male	70-79	Negtive(-)
37893	Female	80-89	Negtive(-)
37894	Male	60-69	Negtive(-)
37895	Female	60-69	Negtive(-)
37896	Male	60-69	Negtive(-)
37897	Female	60-69	Negtive(-)
37898	Female	70-79	Negtive(-)
37899	Female	70-79	Negtive(-)
37900	Female	46-59	Negtive(-)
37901	Female	60-69	Negtive(-)
37902	Female	60-69	Negtive(-)
37903	Female	60-69	Negtive(-)
37904	Female	70-79	Negtive(-)
37905	Male	60-69	Negtive(-)
37906	Male	60-69	Negtive(-)
37907	Male	80-89	Negtive(-)
37908	Male	70-79	Negtive(-)
37909	Male	70-79	Negtive(-)
37910	Female	70-79	Negtive(-)
37911	Male	80-89	Negtive(-)
37912	Male	46-59	Negtive(-)
37913	Female	60-69	Negtive(-)
37914	Male	70-79	Negtive(-)
37915	Female	60-69	Negtive(-)
37916	Female	70-79	Negtive(-)
37917	Female	60-69	Negtive(-)
37918	Female	70-79	Negtive(-)
37919	Male	70-79	Negtive(-)
37920	Female	60-69	Negtive(-)
37921	Female	60-69	Negtive(-)
37922	Male	60-69	Negtive(-)
37923	Male	60-69	Negtive(-)
37924	Male	60-69	Negtive(-)
37925	Male	70-79	Negtive(-)
37926	Male	>89	Negtive(-)
37927	Male	80-89	Negtive(-)
37928	Male	80-89	Negtive(-)
37929	Female	70-79	Negtive(-)
37930	Female	70-79	Negtive(-)
37931	Male	70-79	Negtive(-)
37932	Female	70-79	Negtive(-)
37933	Female	70-79	Negtive(-)
37934	Female	80-89	Positive(+)
37935	Male	70-79	Negtive(-)
37936	Female	70-79	Positive(+)
37937	Female	70-79	Positive(+)
37938	Male	60-69	Positive(+)
37939	Male	60-69	Negtive(-)
37940	Female	70-79	Negtive(-)
37941	Female	80-89	Negtive(-)
37942	Female	80-89	Negtive(-)
37943	Male	60-69	Negtive(-)
37944	Female	60-69	Negtive(-)
37945	Male	70-79	Negtive(-)
37946	Female	70-79	Negtive(-)
37947	Male	46-59	Negtive(-)
37948	Male	80-89	Negtive(-)
37949	Male	60-69	Negtive(-)
37950	Female	70-79	Negtive(-)
37951	Male	80-89	Negtive(-)
37952	Male	70-79	Negtive(-)
37953	Male	70-79	Negtive(-)
37954	Male	60-69	Negtive(-)
37955	Male	60-69	Negtive(-)
37956	Female	70-79	Negtive(-)
37957	Male	70-79	Negtive(-)
37958	Female	60-69	Negtive(-)
37959	Female	60-69	Negtive(-)
37960	Female	70-79	Negtive(-)
37961	Female	70-79	Negtive(-)
37962	Male	70-79	Negtive(-)
37963	Male	60-69	Negtive(-)
37964	Male	70-79	Negtive(-)
37965	Female	70-79	Negtive(-)
37966	Male	70-79	Negtive(-)
37967	Female	60-69	Negtive(-)
37968	Male	70-79	Negtive(-)
37969	Female	80-89	Negtive(-)
37970	Male	70-79	Negtive(-)
37971	Female	70-79	Negtive(-)
37972	Male	60-69	Negtive(-)
37973	Male	70-79	Negtive(-)
37974	Female	70-79	Negtive(-)
37975	Female	60-69	Negtive(-)
37976	Female	80-89	Negtive(-)
37977	Male	60-69	Negtive(-)
37978	Female	60-69	Negtive(-)
37979	Male	60-69	Negtive(-)
37980	Male	60-69	Negtive(-)
37981	Male	60-69	Negtive(-)
37982	Female	70-79	Negtive(-)
37983	Female	70-79	Negtive(-)
37984	Male	70-79	Negtive(-)
37985	Male	70-79	Negtive(-)
37986	Female	60-69	Negtive(-)
37987	Male	70-79	Negtive(-)
37988	Male	70-79	Negtive(-)
37989	Male	60-69	Negtive(-)
37990	Female	60-69	Negtive(-)
37991	Male	70-79	Negtive(-)
37992	Female	70-79	Positive(+)
37993	Male	80-89	Negtive(-)
37994	Male	60-69	Negtive(-)
37995	Female	70-79	Negtive(-)
37996	Male	70-79	Negtive(-)
37997	Male	60-69	Negtive(-)
37998	Female	60-69	Negtive(-)
37999	Female	60-69	Negtive(-)
38000	Female	70-79	Negtive(-)
38001	Female	70-79	Negtive(-)
38002	Male	60-69	Negtive(-)
38003	Female	60-69	Negtive(-)
38004	Female	60-69	Negtive(-)
38005	Male	60-69	Negtive(-)
38006	Female	70-79	Negtive(-)
38007	Male	70-79	Negtive(-)
38008	Female	70-79	Negtive(-)
38009	Female	70-79	Negtive(-)
38010	Male	60-69	Negtive(-)
38011	Male	60-69	Negtive(-)
38012	Male	60-69	Negtive(-)
38013	Male	60-69	Negtive(-)
38014	Male	70-79	Negtive(-)
38015	Male	70-79	Negtive(-)
38016	Male	70-79	Negtive(-)
38017	Female	70-79	Negtive(-)
38018	Female	70-79	Negtive(-)
38019	Male	60-69	Negtive(-)
38020	Female	60-69	Negtive(-)
38021	Female	70-79	Negtive(-)
38022	Female	70-79	Negtive(-)
38023	Female	80-89	Negtive(-)
38024	Female	70-79	Negtive(-)
38025	Male	70-79	Negtive(-)
38026	Male	80-89	Negtive(-)
38027	Female	80-89	Negtive(-)
38028	Male	>89	Negtive(-)
38029	Male	70-79	Negtive(-)
38030	Male	46-59	Negtive(-)
38031	Male	70-79	Negtive(-)
38032	Female	60-69	Negtive(-)
38033	Female	70-79	Negtive(-)
38034	Female	60-69	Negtive(-)
38035	Male	70-79	Negtive(-)
38036	Female	70-79	Negtive(-)
38037	Male	60-69	Negtive(-)
38038	Male	>89	Negtive(-)
38039	Female	80-89	Negtive(-)
38040	Male	70-79	Negtive(-)
38041	Female	80-89	Negtive(-)
38042	Female	60-69	Negtive(-)
38043	Female	60-69	Negtive(-)
38044	Female	70-79	Negtive(-)
38045	Female	60-69	Negtive(-)
38046	Male	70-79	Negtive(-)
38047	Male	70-79	Negtive(-)
38048	Female	80-89	Negtive(-)
38049	Female	60-69	Negtive(-)
38050	Female	70-79	Negtive(-)
38051	Female	70-79	Negtive(-)
38052	Male	80-89	Negtive(-)
38053	Male	60-69	Negtive(-)
38054	Female	60-69	Negtive(-)
38055	Female	60-69	Negtive(-)
38056	Female	70-79	Negtive(-)
38057	Male	70-79	Negtive(-)
38058	Male	70-79	Negtive(-)
38059	Female	60-69	Negtive(-)
38060	Female	60-69	Negtive(-)
38061	Male	60-69	Negtive(-)
38062	Female	70-79	Negtive(-)
38063	Female	70-79	Negtive(-)
38064	Female	60-69	Negtive(-)
38065	Female	60-69	Negtive(-)
38066	Male	70-79	Negtive(-)
38067	Female	70-79	Negtive(-)
38068	Male	70-79	Positive(+)
38069	Female	70-79	Negtive(-)
38070	Female	70-79	Negtive(-)
38071	Female	70-79	Negtive(-)
38072	Male	80-89	Positive(+)
38073	Male	70-79	Positive(+)
38074	Female	80-89	Negtive(-)
38075	Female	70-79	Negtive(-)
38076	Female	70-79	Negtive(-)
38077	Female	70-79	Negtive(-)
38078	Female	70-79	Negtive(-)
38079	Male	70-79	Negtive(-)
38080	Female	70-79	Negtive(-)
38081	Female	60-69	Negtive(-)
38082	Female	70-79	Negtive(-)
38083	Male	80-89	Negtive(-)
38084	Female	70-79	Negtive(-)
38085	Male	70-79	Negtive(-)
38086	Female	70-79	Negtive(-)
38087	Male	70-79	Negtive(-)
38088	Male	70-79	Negtive(-)
38089	Female	60-69	Negtive(-)
38090	Male	60-69	Negtive(-)
38091	Female	60-69	Negtive(-)
38092	Male	60-69	Negtive(-)
38093	Female	70-79	Negtive(-)
38094	Male	60-69	Negtive(-)
38095	Male	60-69	Negtive(-)
38096	Male	70-79	Negtive(-)
38097	Male	60-69	Negtive(-)
38098	Male	70-79	Negtive(-)
38099	Female	80-89	Negtive(-)
38100	Male	70-79	Negtive(-)
38101	Female	70-79	Negtive(-)
38102	Male	60-69	Negtive(-)
38103	Female	60-69	Negtive(-)
38104	Male	70-79	Negtive(-)
38105	Male	70-79	Negtive(-)
38106	Female	60-69	Negtive(-)
38107	Male	60-69	Negtive(-)
38108	Female	60-69	Negtive(-)
38109	Female	70-79	Negtive(-)
38110	Female	70-79	Negtive(-)
38111	Female	70-79	Negtive(-)
38112	Female	70-79	Negtive(-)
38113	Male	80-89	Negtive(-)
38114	Female	80-89	Negtive(-)
38115	Female	60-69	Positive(+)
38116	Female	70-79	Negtive(-)
38117	Male	60-69	Negtive(-)
38118	Female	70-79	Negtive(-)
38119	Female	60-69	Negtive(-)
38120	Female	>89	Negtive(-)
38121	Male	70-79	Negtive(-)
38122	Male	70-79	Negtive(-)
38123	Male	60-69	Negtive(-)
38124	Female	70-79	Positive(+)
38125	Female	60-69	Positive(+)
38126	Male	70-79	Negtive(-)
38127	Female	70-79	Negtive(-)
38128	Male	70-79	Negtive(-)
38129	Female	60-69	Negtive(-)
38130	Male	70-79	Negtive(-)
38131	Male	80-89	Negtive(-)
38132	Female	60-69	Negtive(-)
38133	Male	70-79	Negtive(-)
38134	Male	80-89	Negtive(-)
38135	Female	70-79	Positive(+)
38136	Male	80-89	Negtive(-)
38137	Male	70-79	Negtive(-)
38138	Female	70-79	Negtive(-)
38139	Female	70-79	Negtive(-)
38140	Male	60-69	Negtive(-)
38141	Male	60-69	Negtive(-)
38142	Female	70-79	Positive(+)
38143	Male	70-79	Negtive(-)
38144	Female	70-79	Negtive(-)
38145	Female	70-79	Negtive(-)
38146	Female	60-69	Negtive(-)
38147	Male	70-79	Negtive(-)
38148	Female	60-69	Negtive(-)
38149	Male	70-79	Negtive(-)
38150	Male	80-89	Negtive(-)
38151	Female	70-79	Negtive(-)
38152	Male	70-79	Negtive(-)
38153	Female	70-79	Negtive(-)
38154	Female	70-79	Negtive(-)
38155	Male	70-79	Negtive(-)
38156	Female	70-79	Negtive(-)
38157	Female	70-79	Negtive(-)
38158	Male	70-79	Negtive(-)
38159	Male	70-79	Negtive(-)
38160	Male	70-79	Negtive(-)
38161	Female	60-69	Negtive(-)
38162	Female	60-69	Negtive(-)
38163	Female	70-79	Negtive(-)
38164	Male	70-79	Negtive(-)
38165	Female	70-79	Negtive(-)
38166	Male	60-69	Negtive(-)
38167	Male	60-69	Negtive(-)
38168	Male	80-89	Negtive(-)
38169	Female	70-79	Negtive(-)
38170	Male	60-69	Negtive(-)
38171	Female	70-79	Negtive(-)
38172	Female	60-69	Negtive(-)
38173	Female	70-79	Negtive(-)
38174	Female	70-79	Negtive(-)
38175	Female	60-69	Negtive(-)
38176	Female	60-69	Negtive(-)
38177	Male	60-69	Negtive(-)
38178	Female	80-89	Negtive(-)
38179	Male	60-69	Negtive(-)
38180	Female	70-79	Negtive(-)
38181	Female	60-69	Negtive(-)
38182	Female	60-69	Negtive(-)
38183	Female	70-79	Negtive(-)
38184	Male	60-69	Negtive(-)
38185	Female	60-69	Negtive(-)
38186	Female	80-89	Negtive(-)
38187	Female	60-69	Negtive(-)
38188	Male	80-89	Negtive(-)
38189	Female	60-69	Negtive(-)
38190	Male	60-69	Negtive(-)
38191	Female	60-69	Negtive(-)
38192	Male	80-89	Negtive(-)
38193	Female	60-69	Negtive(-)
38194	Female	80-89	Negtive(-)
38195	Female	70-79	Negtive(-)
38196	Male	70-79	Negtive(-)
38197	Female	70-79	Negtive(-)
38198	Female	60-69	Negtive(-)
38199	Male	60-69	Negtive(-)
38200	Female	60-69	Negtive(-)
38201	Female	80-89	Negtive(-)
38202	Male	60-69	Negtive(-)
38203	Female	60-69	Negtive(-)
38204	Female	60-69	Negtive(-)
38205	Male	80-89	Negtive(-)
38206	Female	70-79	Negtive(-)
38207	Female	60-69	Negtive(-)
38208	Male	60-69	Negtive(-)
38209	Female	60-69	Negtive(-)
38210	Female	80-89	Negtive(-)
38211	Male	60-69	Negtive(-)
38212	Female	70-79	Negtive(-)
38213	Male	70-79	Negtive(-)
38214	Female	60-69	Negtive(-)
38215	Female	60-69	Negtive(-)
38216	Male	80-89	Negtive(-)
38217	Male	60-69	Negtive(-)
38218	Female	80-89	Negtive(-)
38219	Female	70-79	Negtive(-)
38220	Female	60-69	Negtive(-)
38221	Male	70-79	Negtive(-)
38222	Female	60-69	Negtive(-)
38223	Female	70-79	Negtive(-)
38224	Male	60-69	Negtive(-)
38225	Female	80-89	Negtive(-)
38226	Female	80-89	Negtive(-)
38227	Female	70-79	Negtive(-)
38228	Male	60-69	Negtive(-)
38229	Female	70-79	Negtive(-)
38230	Female	70-79	Negtive(-)
38231	Female	70-79	Negtive(-)
38232	Male	60-69	Negtive(-)
38233	Female	70-79	Negtive(-)
38234	Female	70-79	Negtive(-)
38235	Male	80-89	Negtive(-)
38236	Female	80-89	Negtive(-)
38237	Female	70-79	Negtive(-)
38238	Male	70-79	Negtive(-)
38239	Male	70-79	Negtive(-)
38240	Male	70-79	Negtive(-)
38241	Female	70-79	Negtive(-)
38242	Male	70-79	Negtive(-)
38243	Female	70-79	Negtive(-)
38244	Female	60-69	Negtive(-)
38245	Female	70-79	Negtive(-)
38246	Male	80-89	Negtive(-)
38247	Female	80-89	Positive(+)
38248	Female	60-69	Negtive(-)
38249	Male	60-69	Negtive(-)
38250	Female	70-79	Negtive(-)
38251	Male	70-79	Negtive(-)
38252	Male	70-79	Negtive(-)
38253	Male	80-89	Negtive(-)
38254	Male	60-69	Negtive(-)
38255	Male	70-79	Negtive(-)
38256	Female	60-69	Negtive(-)
38257	Male	60-69	Negtive(-)
38258	Male	60-69	Negtive(-)
38259	Female	60-69	Negtive(-)
38260	Male	70-79	Negtive(-)
38261	Female	70-79	Negtive(-)
38262	Female	80-89	Negtive(-)
38263	Female	60-69	Negtive(-)
38264	Female	60-69	Negtive(-)
38265	Female	60-69	Negtive(-)
38266	Male	60-69	Negtive(-)
38267	Male	60-69	Negtive(-)
38268	Female	70-79	Negtive(-)
38269	Female	60-69	Negtive(-)
38270	Female	60-69	Negtive(-)
38271	Male	70-79	Negtive(-)
38272	Female	80-89	Negtive(-)
38273	Male	70-79	Positive(+)
38274	Male	60-69	Negtive(-)
38275	Female	70-79	Negtive(-)
38276	Male	60-69	Negtive(-)
38277	Female	60-69	Negtive(-)
38278	Male	70-79	Negtive(-)
38279	Female	70-79	Negtive(-)
38280	Male	60-69	Negtive(-)
38281	Male	80-89	Negtive(-)
38282	Female	70-79	Negtive(-)
38283	Female	60-69	Negtive(-)
38284	Female	80-89	Negtive(-)
38285	Female	60-69	Negtive(-)
38286	Male	70-79	Negtive(-)
38287	Male	60-69	Negtive(-)
38288	Male	60-69	Negtive(-)
38289	Male	70-79	Negtive(-)
38290	Male	70-79	Negtive(-)
38291	Female	70-79	Negtive(-)
38292	Female	70-79	Negtive(-)
38293	Female	70-79	Negtive(-)
38294	Male	70-79	Negtive(-)
38295	Male	70-79	Negtive(-)
38296	Male	>89	Negtive(-)
38297	Female	70-79	Negtive(-)
38298	Female	70-79	Negtive(-)
38299	Male	70-79	Negtive(-)
38300	Female	70-79	Negtive(-)
38301	Female	60-69	Negtive(-)
38302	Male	70-79	Negtive(-)
38303	Male	70-79	Negtive(-)
38304	Female	80-89	Negtive(-)
38305	Male	80-89	Negtive(-)
38306	Female	60-69	Negtive(-)
38307	Female	70-79	Negtive(-)
38308	Male	70-79	Negtive(-)
38309	Female	70-79	Negtive(-)
38310	Female	80-89	Negtive(-)
38311	Female	70-79	Negtive(-)
38312	Male	70-79	Positive(+)
38313	Female	60-69	Negtive(-)
38314	Male	70-79	Negtive(-)
38315	Male	60-69	Negtive(-)
38316	Female	70-79	Negtive(-)
38317	Female	60-69	Negtive(-)
38318	Male	70-79	Negtive(-)
38319	Male	80-89	Negtive(-)
38320	Female	80-89	Negtive(-)
38321	Female	70-79	Negtive(-)
38322	Male	70-79	Negtive(-)
38323	Male	70-79	Negtive(-)
38324	Male	60-69	Negtive(-)
38325	Male	60-69	Negtive(-)
38326	Male	70-79	Negtive(-)
38327	Male	70-79	Negtive(-)
38328	Female	60-69	Negtive(-)
38329	Female	70-79	Negtive(-)
38330	Male	70-79	Negtive(-)
38331	Male	70-79	Positive(+)
38332	Female	60-69	Negtive(-)
38333	Female	60-69	Negtive(-)
38334	Female	70-79	Negtive(-)
38335	Male	60-69	Negtive(-)
38336	Male	60-69	Negtive(-)
38337	Male	70-79	Negtive(-)
38338	Female	60-69	Negtive(-)
38339	Male	60-69	Negtive(-)
38340	Female	70-79	Negtive(-)
38341	Male	60-69	Negtive(-)
38342	Female	60-69	Negtive(-)
38343	Female	70-79	Negtive(-)
38344	Male	70-79	Negtive(-)
38345	Male	70-79	Negtive(-)
38346	Female	70-79	Negtive(-)
38347	Female	60-69	Negtive(-)
38348	Male	70-79	Negtive(-)
38349	Male	60-69	Negtive(-)
38350	Female	60-69	Negtive(-)
38351	Male	60-69	Negtive(-)
38352	Female	70-79	Negtive(-)
38353	Female	60-69	Negtive(-)
38354	Male	70-79	Negtive(-)
38355	Female	>89	Negtive(-)
38356	Female	60-69	Positive(+)
38357	Female	80-89	Negtive(-)
38358	Male	60-69	Negtive(-)
38359	Female	70-79	Negtive(-)
38360	Female	70-79	Negtive(-)
38361	Male	80-89	Negtive(-)
38362	Male	70-79	Negtive(-)
38363	Male	60-69	Negtive(-)
38364	Male	70-79	Negtive(-)
38365	Female	70-79	Negtive(-)
38366	Female	60-69	Negtive(-)
38367	Female	70-79	Negtive(-)
38368	Female	60-69	Negtive(-)
38369	Female	80-89	Negtive(-)
38370	Male	70-79	Negtive(-)
38371	Male	70-79	Negtive(-)
38372	Female	60-69	Negtive(-)
38373	Female	70-79	Negtive(-)
38374	Male	70-79	Negtive(-)
38375	Female	80-89	Negtive(-)
38376	Male	60-69	Negtive(-)
38377	Male	70-79	Negtive(-)
38378	Female	70-79	Negtive(-)
38379	Male	70-79	Negtive(-)
38380	Male	60-69	Negtive(-)
38381	Female	70-79	Negtive(-)
38382	Female	60-69	Negtive(-)
38383	Male	60-69	Negtive(-)
38384	Female	80-89	Negtive(-)
38385	Female	80-89	Positive(+)
38386	Female	70-79	Negtive(-)
38387	Female	70-79	Negtive(-)
38388	Male	60-69	Negtive(-)
38389	Female	70-79	Negtive(-)
38390	Female	70-79	Negtive(-)
38391	Female	60-69	Negtive(-)
38392	Female	60-69	Negtive(-)
38393	Female	70-79	Negtive(-)
38394	Female	60-69	Negtive(-)
38395	Female	60-69	Negtive(-)
38396	Male	60-69	Negtive(-)
38397	Male	70-79	Negtive(-)
38398	Female	60-69	Negtive(-)
38399	Male	70-79	Negtive(-)
38400	Female	70-79	Negtive(-)
38401	Female	60-69	Negtive(-)
38402	Male	60-69	Negtive(-)
38403	Female	70-79	Positive(+)
38404	Female	60-69	Positive(+)
38405	Male	70-79	Negtive(-)
38406	Female	70-79	Negtive(-)
38407	Male	80-89	Negtive(-)
38408	Female	46-59	Negtive(-)
38409	Male	80-89	Negtive(-)
38410	Male	60-69	Negtive(-)
38411	Male	60-69	Negtive(-)
38412	Female	60-69	Negtive(-)
38413	Male	70-79	Negtive(-)
38414	Male	70-79	Negtive(-)
38415	Female	60-69	Negtive(-)
38416	Male	60-69	Positive(+)
38417	Male	60-69	Negtive(-)
38418	Male	60-69	Negtive(-)
38419	Male	70-79	Negtive(-)
38420	Female	70-79	Negtive(-)
38421	Female	70-79	Negtive(-)
38422	Female	60-69	Negtive(-)
38423	Female	60-69	Negtive(-)
38424	Female	70-79	Negtive(-)
38425	Male	70-79	Negtive(-)
38426	Female	60-69	Negtive(-)
38427	Female	60-69	Negtive(-)
38428	Male	60-69	Negtive(-)
38429	Female	70-79	Negtive(-)
38430	Male	60-69	Negtive(-)
38431	Female	60-69	Negtive(-)
38432	Female	60-69	Negtive(-)
38433	Male	60-69	Negtive(-)
38434	Female	70-79	Negtive(-)
38435	Female	70-79	Negtive(-)
38436	Male	70-79	Negtive(-)
38437	Male	70-79	Negtive(-)
38438	Female	70-79	Negtive(-)
38439	Male	60-69	Negtive(-)
38440	Female	70-79	Negtive(-)
38441	Male	60-69	Negtive(-)
38442	Male	60-69	Negtive(-)
38443	Male	60-69	Negtive(-)
38444	Female	60-69	Negtive(-)
38445	Female	60-69	Negtive(-)
38446	Female	60-69	Negtive(-)
38447	Female	70-79	Negtive(-)
38448	Male	70-79	Negtive(-)
38449	Female	70-79	Positive(+)
38450	Female	60-69	Positive(+)
38451	Male	70-79	Negtive(-)
38452	Male	70-79	Negtive(-)
38453	Female	70-79	Negtive(-)
38454	Female	70-79	Positive(+)
38455	Female	70-79	Negtive(-)
38456	Male	80-89	Negtive(-)
38457	Female	80-89	Negtive(-)
38458	Female	60-69	Negtive(-)
38459	Female	60-69	Negtive(-)
38460	Male	60-69	Negtive(-)
38461	Male	60-69	Negtive(-)
38462	Female	70-79	Negtive(-)
38463	Male	60-69	Negtive(-)
38464	Male	60-69	Negtive(-)
38465	Female	70-79	Negtive(-)
38466	Female	70-79	Negtive(-)
38467	Male	60-69	Negtive(-)
38468	Male	70-79	Positive(+)
38469	Male	60-69	Negtive(-)
38470	Male	70-79	Positive(+)
38471	Male	60-69	Positive(+)
38472	Female	60-69	Negtive(-)
38473	Female	70-79	Negtive(-)
38474	Female	80-89	Negtive(-)
38475	Female	70-79	Negtive(-)
38476	Female	60-69	Negtive(-)
38477	Female	60-69	Negtive(-)
38478	Female	60-69	Negtive(-)
38479	Male	60-69	Negtive(-)
38480	Female	70-79	Negtive(-)
38481	Male	60-69	Negtive(-)
38482	Male	60-69	Negtive(-)
38483	Female	60-69	Negtive(-)
38484	Female	60-69	Negtive(-)
38485	Male	60-69	Negtive(-)
38486	Female	80-89	Negtive(-)
38487	Male	80-89	Positive(+)
38488	Female	60-69	Negtive(-)
38489	Female	60-69	Negtive(-)
38490	Female	60-69	Negtive(-)
38491	Female	60-69	Negtive(-)
38492	Female	70-79	Negtive(-)
38493	Male	70-79	Negtive(-)
38494	Female	60-69	Negtive(-)
38495	Female	70-79	Positive(+)
38496	Male	70-79	Negtive(-)
38497	Male	60-69	Negtive(-)
38498	Female	70-79	Negtive(-)
38499	Female	60-69	Negtive(-)
38500	Female	60-69	Negtive(-)
38501	Female	70-79	Negtive(-)
38502	Female	60-69	Negtive(-)
38503	Female	60-69	Negtive(-)
38504	Male	70-79	Negtive(-)
38505	Male	70-79	Negtive(-)
38506	Male	70-79	Negtive(-)
38507	Male	70-79	Negtive(-)
38508	Male	60-69	Negtive(-)
38509	Female	70-79	Negtive(-)
38510	Female	70-79	Negtive(-)
38511	Female	70-79	Negtive(-)
38512	Female	80-89	Negtive(-)
38513	Male	80-89	Negtive(-)
38514	Male	70-79	Negtive(-)
38515	Male	60-69	Negtive(-)
38516	Female	60-69	Negtive(-)
38517	Female	60-69	Positive(+)
38518	Female	60-69	Negtive(-)
38519	Male	80-89	Negtive(-)
38520	Female	70-79	Negtive(-)
38521	Male	80-89	Negtive(-)
38522	Female	70-79	Positive(+)
38523	Female	70-79	Negtive(-)
38524	Female	60-69	Negtive(-)
38525	Female	80-89	Negtive(-)
38526	Female	60-69	Negtive(-)
38527	Female	80-89	Negtive(-)
38528	Female	60-69	Negtive(-)
38529	Female	60-69	Negtive(-)
38530	Female	60-69	Negtive(-)
38531	Female	70-79	Negtive(-)
38532	Female	70-79	Negtive(-)
38533	Male	70-79	Negtive(-)
38534	Female	60-69	Negtive(-)
38535	Male	60-69	Negtive(-)
38536	Male	60-69	Negtive(-)
38537	Female	60-69	Negtive(-)
38538	Female	60-69	Positive(+)
38539	Male	70-79	Negtive(-)
38540	Male	70-79	Negtive(-)
38541	Male	60-69	Negtive(-)
38542	Female	70-79	Positive(+)
38543	Male	70-79	Negtive(-)
38544	Female	60-69	Negtive(-)
38545	Female	60-69	Negtive(-)
38546	Female	60-69	Negtive(-)
38547	Male	70-79	Negtive(-)
38548	Female	70-79	Negtive(-)
38549	Male	70-79	Negtive(-)
38550	Female	80-89	Positive(+)
38551	Male	80-89	Negtive(-)
38552	Female	60-69	Positive(+)
38553	Female	60-69	Positive(+)
38554	Female	60-69	Negtive(-)
38555	Female	60-69	Negtive(-)
38556	Female	60-69	Negtive(-)
38557	Female	80-89	Negtive(-)
38558	Female	60-69	Negtive(-)
38559	Female	60-69	Negtive(-)
38560	Female	60-69	Positive(+)
38561	Female	70-79	Negtive(-)
38562	Male	80-89	Negtive(-)
38563	Female	70-79	Positive(+)
38564	Female	70-79	Negtive(-)
38565	Female	60-69	Positive(+)
38566	Female	46-59	Positive(+)
38567	Female	60-69	Negtive(-)
38568	Female	60-69	Negtive(-)
38569	Female	70-79	Negtive(-)
38570	Female	70-79	Negtive(-)
38571	Female	60-69	Negtive(-)
38572	Male	70-79	Negtive(-)
38573	Female	60-69	Negtive(-)
38574	Male	60-69	Negtive(-)
38575	Female	70-79	Negtive(-)
38576	Female	70-79	Negtive(-)
38577	Male	60-69	Negtive(-)
38578	Female	70-79	Negtive(-)
38579	Female	60-69	Negtive(-)
38580	Male	70-79	Negtive(-)
38581	Male	70-79	Negtive(-)
38582	Male	70-79	Negtive(-)
38583	Female	60-69	Negtive(-)
38584	Female	60-69	Negtive(-)
38585	Female	60-69	Positive(+)
38586	Female	60-69	Negtive(-)
38587	Female	60-69	Negtive(-)
38588	Female	60-69	Negtive(-)
38589	Female	60-69	Negtive(-)
38590	Female	70-79	Negtive(-)
38591	Male	70-79	Negtive(-)
38592	Male	70-79	Negtive(-)
38593	Male	70-79	Negtive(-)
38594	Female	60-69	Negtive(-)
38595	Male	60-69	Negtive(-)
38596	Female	60-69	Negtive(-)
38597	Female	46-59	Negtive(-)
38598	Female	60-69	Negtive(-)
38599	Female	60-69	Negtive(-)
38600	Female	60-69	Negtive(-)
38601	Female	60-69	Negtive(-)
38602	Male	<46	Negtive(-)
38603	Female	60-69	Negtive(-)
38604	Male	60-69	Negtive(-)
38605	Female	60-69	Negtive(-)
38606	Male	70-79	Positive(+)
38607	Female	70-79	Positive(+)
38608	Male	60-69	Negtive(-)
38609	Female	70-79	Negtive(-)
38610	Female	60-69	Negtive(-)
38611	Male	70-79	Negtive(-)
38612	Female	70-79	Negtive(-)
38613	Male	70-79	Negtive(-)
38614	Male	60-69	Negtive(-)
38615	Female	70-79	Negtive(-)
38616	Female	70-79	Negtive(-)
38617	Female	70-79	Negtive(-)
38618	Male	70-79	Negtive(-)
38619	Female	70-79	Negtive(-)
38620	Male	70-79	Negtive(-)
38621	Female	60-69	Negtive(-)
38622	Female	70-79	Negtive(-)
38623	Male	70-79	Negtive(-)
38624	Female	70-79	Negtive(-)
38625	Female	70-79	Negtive(-)
38626	Female	60-69	Negtive(-)
38627	Female	70-79	Negtive(-)
38628	Female	70-79	Negtive(-)
38629	Female	60-69	Negtive(-)
38630	Female	70-79	Negtive(-)
38631	Female	70-79	Negtive(-)
38632	Female	70-79	Negtive(-)
38633	Female	60-69	Negtive(-)
38634	Male	70-79	Negtive(-)
38635	Male	60-69	Negtive(-)
38636	Female	70-79	Negtive(-)
38637	Female	60-69	Negtive(-)
38638	Male	70-79	Negtive(-)
38639	Male	60-69	Negtive(-)
38640	Female	70-79	Negtive(-)
38641	Female	60-69	Negtive(-)
38642	Female	70-79	Negtive(-)
38643	Female	60-69	Negtive(-)
38644	Male	70-79	Negtive(-)
38645	Female	70-79	Negtive(-)
38646	Female	70-79	Negtive(-)
38647	Male	70-79	Negtive(-)
38648	Female	70-79	Negtive(-)
38649	Male	70-79	Negtive(-)
38650	Female	60-69	Negtive(-)
38651	Female	60-69	Negtive(-)
38652	Female	70-79	Negtive(-)
38653	Female	60-69	Negtive(-)
38654	Male	70-79	Negtive(-)
38655	Male	60-69	Negtive(-)
38656	Male	70-79	Negtive(-)
38657	Female	70-79	Negtive(-)
38658	Male	70-79	Negtive(-)
38659	Female	60-69	Negtive(-)
38660	Male	60-69	Negtive(-)
38661	Female	70-79	Negtive(-)
38662	Male	60-69	Negtive(-)
38663	Male	60-69	Negtive(-)
38664	Male	60-69	Negtive(-)
38665	Female	46-59	Negtive(-)
38666	Female	60-69	Negtive(-)
38667	Male	46-59	Negtive(-)
38668	Male	60-69	Negtive(-)
38669	Female	60-69	Negtive(-)
38670	Male	46-59	Negtive(-)
38671	Male	60-69	Negtive(-)
38672	Female	80-89	Negtive(-)
38673	Female	70-79	Positive(+)
38674	Male	70-79	Negtive(-)
38675	Female	>89	Negtive(-)
38676	Male	60-69	Negtive(-)
38677	Male	70-79	Negtive(-)
38678	Male	70-79	Negtive(-)
38679	Female	70-79	Negtive(-)
38680	Male	60-69	Negtive(-)
38681	Female	70-79	Negtive(-)
38682	Female	70-79	Negtive(-)
38683	Female	60-69	Negtive(-)
38684	Female	70-79	Negtive(-)
38685	Female	60-69	Negtive(-)
38686	Male	60-69	Negtive(-)
38687	Female	60-69	Negtive(-)
38688	Female	60-69	Negtive(-)
38689	Male	60-69	Negtive(-)
38690	Female	60-69	Negtive(-)
38691	Female	70-79	Negtive(-)
38692	Male	80-89	Negtive(-)
38693	Male	70-79	Negtive(-)
38694	Female	70-79	Negtive(-)
38695	Female	60-69	Negtive(-)
38696	Female	70-79	Negtive(-)
38697	Female	60-69	Negtive(-)
38698	Female	60-69	Negtive(-)
38699	Male	70-79	Negtive(-)
38700	Female	80-89	Negtive(-)
38701	Female	60-69	Negtive(-)
38702	Female	80-89	Negtive(-)
38703	Female	70-79	Negtive(-)
38704	Female	60-69	Negtive(-)
38705	Male	70-79	Negtive(-)
38706	Female	70-79	Negtive(-)
38707	Female	70-79	Negtive(-)
38708	Female	70-79	Negtive(-)
38709	Male	70-79	Negtive(-)
38710	Female	70-79	Negtive(-)
38711	Male	60-69	Negtive(-)
38712	Male	70-79	Negtive(-)
38713	Male	60-69	Negtive(-)
38714	Female	70-79	Negtive(-)
38715	Female	70-79	Negtive(-)
38716	Female	70-79	Negtive(-)
38717	Male	80-89	Negtive(-)
38718	Female	70-79	Negtive(-)
38719	Male	70-79	Negtive(-)
38720	Female	70-79	Negtive(-)
38721	Male	60-69	Negtive(-)
38722	Female	60-69	Negtive(-)
38723	Male	60-69	Negtive(-)
38724	Female	60-69	Negtive(-)
38725	Male	60-69	Negtive(-)
38726	Female	46-59	Negtive(-)
38727	Female	46-59	Negtive(-)
38728	Female	46-59	Negtive(-)
38729	Female	46-59	Negtive(-)
38730	Female	70-79	Negtive(-)
38731	Female	70-79	Negtive(-)
38732	Male	70-79	Negtive(-)
38733	Female	70-79	Positive(+)
38734	Female	60-69	Negtive(-)
38735	Female	60-69	Negtive(-)
38736	Female	70-79	Negtive(-)
38737	Male	70-79	Negtive(-)
38738	Female	70-79	Negtive(-)
38739	Female	70-79	Negtive(-)
38740	Female	60-69	Negtive(-)
38741	Male	60-69	Negtive(-)
38742	Female	60-69	Negtive(-)
38743	Female	60-69	Negtive(-)
38744	Male	60-69	Negtive(-)
38745	Female	70-79	Negtive(-)
38746	Male	70-79	Negtive(-)
38747	Female	70-79	Negtive(-)
38748	Male	60-69	Negtive(-)
38749	Male	70-79	Negtive(-)
38750	Female	60-69	Positive(+)
38751	Female	60-69	Negtive(-)
38752	Female	60-69	Positive(+)
38753	Female	80-89	Negtive(-)
38754	Male	70-79	Negtive(-)
38755	Male	70-79	Negtive(-)
38756	Male	60-69	Negtive(-)
38757	Female	70-79	Negtive(-)
38758	Male	70-79	Negtive(-)
38759	Female	70-79	Negtive(-)
38760	Male	60-69	Negtive(-)
38761	Female	60-69	Negtive(-)
38762	Male	60-69	Negtive(-)
38763	Male	70-79	Negtive(-)
38764	Female	60-69	Negtive(-)
38765	Female	70-79	Positive(+)
38766	Female	60-69	Negtive(-)
38767	Female	70-79	Negtive(-)
38768	Male	70-79	Negtive(-)
38769	Male	80-89	Negtive(-)
38770	Female	80-89	Negtive(-)
38771	Female	80-89	Negtive(-)
38772	Female	70-79	Negtive(-)
38773	Female	60-69	Negtive(-)
38774	Female	70-79	Negtive(-)
38775	Male	70-79	Negtive(-)
38776	Male	80-89	Negtive(-)
38777	Female	60-69	Negtive(-)
38778	Female	60-69	Negtive(-)
38779	Female	80-89	Negtive(-)
38780	Male	60-69	Negtive(-)
38781	Female	70-79	Negtive(-)
38782	Female	70-79	Negtive(-)
38783	Male	70-79	Negtive(-)
38784	Male	70-79	Negtive(-)
38785	Male	70-79	Negtive(-)
38786	Female	70-79	Negtive(-)
38787	Female	70-79	Negtive(-)
38788	Male	70-79	Negtive(-)
38789	Male	70-79	Negtive(-)
38790	Male	70-79	Negtive(-)
38791	Female	70-79	Negtive(-)
38792	Male	70-79	Negtive(-)
38793	Female	70-79	Negtive(-)
38794	Male	70-79	Negtive(-)
38795	Female	80-89	Negtive(-)
38796	Female	70-79	Negtive(-)
38797	Female	70-79	Negtive(-)
38798	Female	80-89	Negtive(-)
38799	Male	70-79	Negtive(-)
38800	Male	60-69	Negtive(-)
38801	Male	60-69	Negtive(-)
38802	Male	70-79	Negtive(-)
38803	Female	70-79	Negtive(-)
38804	Female	60-69	Negtive(-)
38805	Male	80-89	Negtive(-)
38806	Female	80-89	Negtive(-)
38807	Female	60-69	Negtive(-)
38808	Female	60-69	Negtive(-)
38809	Male	70-79	Negtive(-)
38810	Male	80-89	Negtive(-)
38811	Male	80-89	Negtive(-)
38812	Female	60-69	Negtive(-)
38813	Female	60-69	Negtive(-)
38814	Male	70-79	Negtive(-)
38815	Female	80-89	Negtive(-)
38816	Male	70-79	Negtive(-)
38817	Female	70-79	Negtive(-)
38818	Female	70-79	Negtive(-)
38819	Female	60-69	Negtive(-)
38820	Female	70-79	Negtive(-)
38821	Female	70-79	Negtive(-)
38822	Female	60-69	Negtive(-)
38823	Male	70-79	Negtive(-)
38824	Female	60-69	Negtive(-)
38825	Male	70-79	Negtive(-)
38826	Female	70-79	Negtive(-)
38827	Male	60-69	Negtive(-)
38828	Female	80-89	Negtive(-)
38829	Male	70-79	Negtive(-)
38830	Female	70-79	Negtive(-)
38831	Female	60-69	Negtive(-)
38832	Female	46-59	Negtive(-)
38833	Female	60-69	Positive(+)
38834	Female	80-89	Negtive(-)
38835	Female	70-79	Negtive(-)
38836	Female	70-79	Negtive(-)
38837	Female	70-79	Negtive(-)
38838	Male	70-79	Negtive(-)
38839	Female	60-69	Negtive(-)
38840	Male	60-69	Negtive(-)
38841	Male	60-69	Negtive(-)
38842	Female	70-79	Negtive(-)
38843	Female	60-69	Negtive(-)
38844	Female	70-79	Negtive(-)
38845	Female	60-69	Negtive(-)
38846	Female	70-79	Negtive(-)
38847	Female	70-79	Positive(+)
38848	Female	60-69	Negtive(-)
38849	Male	70-79	Negtive(-)
38850	Female	70-79	Negtive(-)
38851	Male	70-79	Negtive(-)
38852	Male	60-69	Negtive(-)
38853	Female	60-69	Negtive(-)
38854	Female	60-69	Negtive(-)
38855	Male	70-79	Negtive(-)
38856	Female	70-79	Negtive(-)
38857	Male	60-69	Negtive(-)
38858	Female	70-79	Negtive(-)
38859	Female	70-79	Negtive(-)
38860	Male	70-79	Negtive(-)
38861	Female	60-69	Negtive(-)
38862	Female	70-79	Negtive(-)
38863	Female	60-69	Positive(+)
38864	Male	70-79	Negtive(-)
38865	Female	70-79	Negtive(-)
38866	Female	60-69	Negtive(-)
38867	Male	70-79	Negtive(-)
38868	Female	70-79	Negtive(-)
38869	Female	70-79	Negtive(-)
38870	Female	80-89	Negtive(-)
38871	Female	60-69	Negtive(-)
38872	Male	60-69	Negtive(-)
38873	Male	70-79	Negtive(-)
38874	Female	70-79	Negtive(-)
38875	Female	70-79	Negtive(-)
38876	Male	60-69	Negtive(-)
38877	Male	70-79	Negtive(-)
38878	Male	70-79	Negtive(-)
38879	Female	70-79	Negtive(-)
38880	Male	70-79	Negtive(-)
38881	Female	60-69	Negtive(-)
38882	Male	60-69	Negtive(-)
38883	Male	70-79	Negtive(-)
38884	Female	70-79	Negtive(-)
38885	Female	80-89	Negtive(-)
38886	Male	70-79	Negtive(-)
38887	Male	60-69	Negtive(-)
38888	Female	70-79	Negtive(-)
38889	Female	70-79	Negtive(-)
38890	Male	60-69	Negtive(-)
38891	Female	60-69	Negtive(-)
38892	Female	70-79	Negtive(-)
38893	Female	60-69	Negtive(-)
38894	Female	70-79	Negtive(-)
38895	Male	60-69	Negtive(-)
38896	Female	70-79	Negtive(-)
38897	Male	60-69	Negtive(-)
38898	Male	70-79	Negtive(-)
38899	Female	70-79	Negtive(-)
38900	Male	80-89	Negtive(-)
38901	Male	60-69	Negtive(-)
38902	Female	70-79	Negtive(-)
38903	Male	60-69	Negtive(-)
38904	Male	80-89	Negtive(-)
38905	Female	70-79	Negtive(-)
38906	Female	60-69	Negtive(-)
38907	Female	60-69	Negtive(-)
38908	Male	60-69	Negtive(-)
38909	Male	70-79	Negtive(-)
38910	Female	70-79	Negtive(-)
38911	Female	60-69	Negtive(-)
38912	Male	70-79	Negtive(-)
38913	Female	46-59	Negtive(-)
38914	Female	60-69	Negtive(-)
38915	Female	60-69	Negtive(-)
38916	Female	70-79	Negtive(-)
38917	Male	60-69	Negtive(-)
38918	Female	70-79	Negtive(-)
38919	Male	60-69	Positive(+)
38920	Female	60-69	Negtive(-)
38921	Male	70-79	Negtive(-)
38922	Female	70-79	Negtive(-)
38923	Female	60-69	Negtive(-)
38924	Female	60-69	Negtive(-)
38925	Male	60-69	Negtive(-)
38926	Female	60-69	Negtive(-)
38927	Male	70-79	Negtive(-)
38928	Female	70-79	Negtive(-)
38929	Male	70-79	Negtive(-)
38930	Female	70-79	Negtive(-)
38931	Female	80-89	Negtive(-)
38932	Male	60-69	Negtive(-)
38933	Female	70-79	Negtive(-)
38934	Female	60-69	Negtive(-)
38935	Male	70-79	Negtive(-)
38936	Female	60-69	Negtive(-)
38937	Male	70-79	Negtive(-)
38938	Female	70-79	Negtive(-)
38939	Male	70-79	Negtive(-)
38940	Male	60-69	Negtive(-)
38941	Male	70-79	Negtive(-)
38942	Male	70-79	Negtive(-)
38943	Female	70-79	Negtive(-)
38944	Male	70-79	Negtive(-)
38945	Male	70-79	Negtive(-)
38946	Female	60-69	Negtive(-)
38947	Male	60-69	Negtive(-)
38948	Male	60-69	Negtive(-)
38949	Female	60-69	Negtive(-)
38950	Female	70-79	Negtive(-)
38951	Male	80-89	Negtive(-)
38952	Female	>89	Negtive(-)
38953	Female	60-69	Negtive(-)
38954	Female	60-69	Negtive(-)
38955	Male	70-79	Negtive(-)
38956	Male	60-69	Negtive(-)
38957	Female	70-79	Negtive(-)
38958	Male	70-79	Negtive(-)
38959	Female	70-79	Negtive(-)
38960	Female	70-79	Negtive(-)
38961	Male	80-89	Negtive(-)
38962	Female	70-79	Negtive(-)
38963	Female	70-79	Negtive(-)
38964	Male	70-79	Negtive(-)
38965	Male	60-69	Negtive(-)
38966	Female	70-79	Negtive(-)
38967	Male	70-79	Negtive(-)
38968	Female	80-89	Negtive(-)
38969	Male	80-89	Negtive(-)
38970	Female	70-79	Negtive(-)
38971	Female	70-79	Negtive(-)
38972	Male	80-89	Negtive(-)
38973	Female	70-79	Negtive(-)
38974	Female	70-79	Negtive(-)
38975	Male	60-69	Negtive(-)
38976	Female	60-69	Negtive(-)
38977	Male	60-69	Negtive(-)
38978	Male	60-69	Negtive(-)
38979	Female	60-69	Negtive(-)
38980	Male	70-79	Negtive(-)
38981	Female	60-69	Negtive(-)
38982	Male	70-79	Negtive(-)
38983	Female	60-69	Negtive(-)
38984	Female	60-69	Negtive(-)
38985	Male	80-89	Negtive(-)
38986	Female	60-69	Negtive(-)
38987	Male	60-69	Negtive(-)
38988	Female	70-79	Negtive(-)
38989	Female	80-89	Negtive(-)
38990	Male	60-69	Negtive(-)
38991	Female	80-89	Negtive(-)
38992	Female	80-89	Negtive(-)
38993	Female	80-89	Negtive(-)
38994	Male	60-69	Negtive(-)
38995	Female	70-79	Negtive(-)
38996	Male	60-69	Negtive(-)
38997	Male	70-79	Negtive(-)
38998	Female	70-79	Negtive(-)
38999	Female	60-69	Negtive(-)
39000	Male	60-69	Negtive(-)
39001	Female	70-79	Negtive(-)
39002	Male	80-89	Negtive(-)
39003	Male	60-69	Negtive(-)
39004	Female	60-69	Negtive(-)
39005	Female	70-79	Negtive(-)
39006	Female	70-79	Negtive(-)
39007	Female	60-69	Negtive(-)
39008	Male	60-69	Negtive(-)
39009	Male	60-69	Negtive(-)
39010	Male	70-79	Negtive(-)
39011	Male	60-69	Negtive(-)
39012	Male	70-79	Negtive(-)
39013	Male	60-69	Negtive(-)
39014	Male	70-79	Negtive(-)
39015	Female	60-69	Negtive(-)
39016	Male	70-79	Negtive(-)
39017	Female	60-69	Negtive(-)
39018	Female	70-79	Negtive(-)
39019	Female	60-69	Negtive(-)
39020	Male	60-69	Negtive(-)
39021	Male	70-79	Negtive(-)
39022	Female	70-79	Negtive(-)
39023	Female	70-79	Negtive(-)
39024	Female	60-69	Negtive(-)
39025	Male	60-69	Negtive(-)
39026	Male	46-59	Negtive(-)
39027	Female	60-69	Negtive(-)
39028	Female	60-69	Negtive(-)
39029	Female	46-59	Negtive(-)
39030	Female	60-69	Negtive(-)
39031	Female	60-69	Negtive(-)
39032	Male	46-59	Negtive(-)
39033	Female	46-59	Negtive(-)
39034	Male	60-69	Positive(+)
39035	Female	70-79	Negtive(-)
39036	Male	70-79	Negtive(-)
39037	Female	60-69	Negtive(-)
39038	Female	60-69	Negtive(-)
39039	Male	70-79	Negtive(-)
39040	Female	70-79	Negtive(-)
39041	Female	60-69	Negtive(-)
39042	Male	60-69	Negtive(-)
39043	Female	80-89	Negtive(-)
39044	Female	80-89	Negtive(-)
39045	Female	60-69	Negtive(-)
39046	Male	80-89	Negtive(-)
39047	Female	70-79	Negtive(-)
39048	Female	60-69	Negtive(-)
39049	Female	70-79	Negtive(-)
39050	Female	>89	Negtive(-)
39051	Female	70-79	Negtive(-)
39052	Female	80-89	Negtive(-)
39053	Male	80-89	Negtive(-)
39054	Male	80-89	Negtive(-)
39055	Female	80-89	Negtive(-)
39056	Male	70-79	Negtive(-)
39057	Female	70-79	Positive(+)
39058	Male	80-89	Negtive(-)
39059	Female	70-79	Negtive(-)
39060	Female	70-79	Negtive(-)
39061	Female	70-79	Negtive(-)
39062	Female	70-79	Negtive(-)
39063	Male	70-79	Negtive(-)
39064	Male	70-79	Negtive(-)
39065	Female	80-89	Negtive(-)
39066	Female	80-89	Negtive(-)
39067	Female	70-79	Negtive(-)
39068	Female	80-89	Negtive(-)
39069	Male	80-89	Negtive(-)
39070	Female	70-79	Negtive(-)
39071	Female	70-79	Negtive(-)
39072	Male	70-79	Negtive(-)
39073	Male	70-79	Negtive(-)
39074	Female	70-79	Negtive(-)
39075	Female	70-79	Negtive(-)
39076	Female	70-79	Negtive(-)
39077	Male	70-79	Negtive(-)
39078	Female	70-79	Negtive(-)
39079	Female	70-79	Negtive(-)
39080	Male	60-69	Negtive(-)
39081	Female	70-79	Negtive(-)
39082	Female	70-79	Negtive(-)
39083	Male	60-69	Negtive(-)
39084	Female	70-79	Negtive(-)
39085	Female	80-89	Negtive(-)
39086	Female	>89	Negtive(-)
39087	Female	80-89	Negtive(-)
39088	Male	60-69	Negtive(-)
39089	Male	60-69	Negtive(-)
39090	Male	80-89	Negtive(-)
39091	Female	60-69	Negtive(-)
39092	Male	70-79	Negtive(-)
39093	Female	70-79	Negtive(-)
39094	Female	70-79	Negtive(-)
39095	Female	70-79	Negtive(-)
39096	Male	80-89	Negtive(-)
39097	Female	70-79	Negtive(-)
39098	Female	70-79	Negtive(-)
39099	Male	60-69	Negtive(-)
39100	Female	80-89	Negtive(-)
39101	Female	70-79	Negtive(-)
39102	Female	46-59	Negtive(-)
39103	Male	46-59	Negtive(-)
39104	Male	46-59	Negtive(-)
39105	Female	60-69	Negtive(-)
39106	Female	46-59	Negtive(-)
39107	Female	60-69	Negtive(-)
39108	Male	60-69	Negtive(-)
39109	Male	60-69	Negtive(-)
39110	Female	60-69	Negtive(-)
39111	Female	60-69	Negtive(-)
39112	Male	60-69	Negtive(-)
39113	Male	60-69	Negtive(-)
39114	Male	60-69	Negtive(-)
39115	Male	60-69	Negtive(-)
39116	Male	60-69	Negtive(-)
39117	Male	70-79	Negtive(-)
39118	Male	70-79	Negtive(-)
39119	Female	60-69	Negtive(-)
39120	Female	80-89	Negtive(-)
39121	Male	80-89	Negtive(-)
39122	Male	60-69	Negtive(-)
39123	Female	60-69	Negtive(-)
39124	Female	70-79	Negtive(-)
39125	Male	70-79	Negtive(-)
39126	Male	70-79	Negtive(-)
39127	Female	70-79	Negtive(-)
39128	Female	70-79	Negtive(-)
39129	Male	70-79	Negtive(-)
39130	Female	70-79	Positive(+)
39131	Female	60-69	Negtive(-)
39132	Male	70-79	Negtive(-)
39133	Female	60-69	Negtive(-)
39134	Female	60-69	Positive(+)
39135	Male	60-69	Negtive(-)
39136	Female	70-79	Negtive(-)
39137	Male	60-69	Positive(+)
39138	Female	70-79	Negtive(-)
39139	Male	70-79	Negtive(-)
39140	Female	80-89	Positive(+)
39141	Female	80-89	Negtive(-)
39142	Female	80-89	Negtive(-)
39143	Male	60-69	Negtive(-)
39144	Male	70-79	Negtive(-)
39145	Female	60-69	Negtive(-)
39146	Male	60-69	Negtive(-)
39147	Male	60-69	Negtive(-)
39148	Male	70-79	Negtive(-)
39149	Female	80-89	Negtive(-)
39150	Female	60-69	Negtive(-)
39151	Female	60-69	Negtive(-)
39152	Female	60-69	Negtive(-)
39153	Female	60-69	Negtive(-)
39154	Male	60-69	Negtive(-)
39155	Male	70-79	Negtive(-)
39156	Male	60-69	Negtive(-)
39157	Male	60-69	Positive(+)
39158	Male	60-69	Negtive(-)
39159	Male	60-69	Negtive(-)
39160	Female	60-69	Negtive(-)
39161	Female	60-69	Positive(+)
39162	Male	60-69	Negtive(-)
39163	Female	60-69	Negtive(-)
39164	Male	60-69	Negtive(-)
39165	Female	60-69	Positive(+)
39166	Male	70-79	Positive(+)
39167	Male	70-79	Negtive(-)
39168	Female	60-69	Negtive(-)
39169	Female	60-69	Negtive(-)
39170	Male	70-79	Negtive(-)
39171	Female	60-69	Negtive(-)
39172	Female	46-59	Negtive(-)
39173	Female	60-69	Negtive(-)
39174	Female	46-59	Negtive(-)
39175	Female	60-69	Negtive(-)
39176	Male	46-59	Negtive(-)
39177	Female	46-59	Positive(+)
39178	Female	46-59	Negtive(-)
39179	Male	60-69	Negtive(-)
39180	Female	46-59	Negtive(-)
39181	Female	70-79	Negtive(-)
39182	Female	70-79	Positive(+)
39183	Female	70-79	Negtive(-)
39184	Male	70-79	Negtive(-)
39185	Female	70-79	Negtive(-)
39186	Male	60-69	Negtive(-)
39187	Male	60-69	Negtive(-)
39188	Female	46-59	Negtive(-)
39189	Female	60-69	Negtive(-)
39190	Male	70-79	Negtive(-)
39191	Female	60-69	Negtive(-)
39192	Female	70-79	Negtive(-)
39193	Male	60-69	Negtive(-)
39194	Female	70-79	Negtive(-)
39195	Female	80-89	Negtive(-)
39196	Male	80-89	Negtive(-)
39197	Female	70-79	Negtive(-)
39198	Female	80-89	Negtive(-)
39199	Male	80-89	Negtive(-)
39200	Male	80-89	Negtive(-)
39201	Female	70-79	Negtive(-)
39202	Male	80-89	Negtive(-)
39203	Male	70-79	Negtive(-)
39204	Male	60-69	Negtive(-)
39205	Female	60-69	Negtive(-)
39206	Female	46-59	Negtive(-)
39207	Female	70-79	Negtive(-)
39208	Male	70-79	Negtive(-)
39209	Female	60-69	Negtive(-)
39210	Male	60-69	Negtive(-)
39211	Male	70-79	Negtive(-)
39212	Female	60-69	Positive(+)
39213	Female	60-69	Negtive(-)
39214	Female	70-79	Negtive(-)
39215	Male	80-89	Negtive(-)
39216	Female	80-89	Negtive(-)
39217	Female	70-79	Positive(+)
39218	Male	70-79	Negtive(-)
39219	Male	70-79	Negtive(-)
39220	Female	60-69	Negtive(-)
39221	Male	70-79	Negtive(-)
39222	Female	70-79	Negtive(-)
39223	Female	80-89	Negtive(-)
39224	Female	80-89	Negtive(-)
39225	Male	60-69	Negtive(-)
39226	Female	70-79	Negtive(-)
39227	Male	70-79	Negtive(-)
39228	Female	70-79	Negtive(-)
39229	Female	60-69	Negtive(-)
39230	Male	60-69	Negtive(-)
39231	Female	70-79	Negtive(-)
39232	Female	60-69	Negtive(-)
39233	Female	70-79	Negtive(-)
39234	Female	60-69	Negtive(-)
39235	Female	70-79	Negtive(-)
39236	Male	70-79	Negtive(-)
39237	Female	70-79	Negtive(-)
39238	Male	70-79	Negtive(-)
39239	Female	70-79	Negtive(-)
39240	Female	70-79	Negtive(-)
39241	Male	60-69	Negtive(-)
39242	Female	60-69	Negtive(-)
39243	Male	60-69	Negtive(-)
39244	Female	60-69	Negtive(-)
39245	Male	80-89	Negtive(-)
39246	Male	70-79	Negtive(-)
39247	Female	60-69	Negtive(-)
39248	Male	46-59	Negtive(-)
39249	Male	60-69	Negtive(-)
39250	Female	60-69	Negtive(-)
39251	Female	60-69	Positive(+)
39252	Female	60-69	Positive(+)
39253	Female	46-59	Negtive(-)
39254	Male	60-69	Negtive(-)
39255	Female	80-89	Negtive(-)
39256	Female	70-79	Negtive(-)
39257	Female	80-89	Negtive(-)
39258	Female	60-69	Negtive(-)
39259	Female	70-79	Negtive(-)
39260	Female	70-79	Negtive(-)
39261	Female	70-79	Negtive(-)
39262	Male	70-79	Negtive(-)
39263	Female	70-79	Negtive(-)
39264	Female	70-79	Negtive(-)
39265	Male	60-69	Negtive(-)
39266	Female	80-89	Negtive(-)
39267	Male	80-89	Negtive(-)
39268	Female	80-89	Negtive(-)
39269	Female	80-89	Negtive(-)
39270	Male	80-89	Negtive(-)
39271	Female	80-89	Negtive(-)
39272	Female	80-89	Negtive(-)
39273	Male	>89	Negtive(-)
39274	Female	70-79	Negtive(-)
39275	Female	60-69	Negtive(-)
39276	Female	80-89	Negtive(-)
39277	Male	80-89	Negtive(-)
39278	Male	80-89	Negtive(-)
39279	Female	70-79	Negtive(-)
39280	Female	80-89	Negtive(-)
39281	Female	80-89	Positive(+)
39282	Female	80-89	Negtive(-)
39283	Female	80-89	Negtive(-)
39284	Male	60-69	Negtive(-)
39285	Female	70-79	Negtive(-)
39286	Male	60-69	Negtive(-)
39287	Male	70-79	Negtive(-)
39288	Male	80-89	Negtive(-)
39289	Female	80-89	Negtive(-)
39290	Female	80-89	Negtive(-)
39291	Male	60-69	Negtive(-)
39292	Male	80-89	Negtive(-)
39293	Female	80-89	Negtive(-)
39294	Female	80-89	Negtive(-)
39295	Female	80-89	Negtive(-)
39296	Female	80-89	Negtive(-)
39297	Female	80-89	Negtive(-)
39298	Female	60-69	Negtive(-)
39299	Female	80-89	Negtive(-)
39300	Male	70-79	Negtive(-)
39301	Female	70-79	Negtive(-)
39302	Male	70-79	Negtive(-)
39303	Female	60-69	Negtive(-)
39304	Female	80-89	Negtive(-)
39305	Female	70-79	Positive(+)
39306	Male	80-89	Negtive(-)
39307	Female	80-89	Negtive(-)
39308	Male	80-89	Negtive(-)
39309	Female	70-79	Negtive(-)
39310	Female	70-79	Negtive(-)
39311	Female	80-89	Negtive(-)
39312	Male	60-69	Negtive(-)
39313	Male	80-89	Negtive(-)
39314	Female	70-79	Negtive(-)
39315	Female	80-89	Negtive(-)
39316	Female	80-89	Negtive(-)
39317	Female	>89	Negtive(-)
39318	Female	80-89	Positive(+)
39319	Female	70-79	Negtive(-)
39320	Female	70-79	Negtive(-)
39321	Male	70-79	Negtive(-)
39322	Female	80-89	Negtive(-)
39323	Male	80-89	Negtive(-)
39324	Male	80-89	Negtive(-)
39325	Male	>89	Negtive(-)
39326	Female	80-89	Negtive(-)
39327	Male	60-69	Negtive(-)
39328	Male	70-79	Negtive(-)
39329	Female	70-79	Negtive(-)
39330	Female	60-69	Negtive(-)
39331	Female	60-69	Negtive(-)
39332	Male	60-69	Negtive(-)
39333	Female	60-69	Negtive(-)
39334	Female	60-69	Negtive(-)
39335	Male	60-69	Negtive(-)
39336	Female	70-79	Negtive(-)
39337	Female	60-69	Negtive(-)
39338	Female	46-59	Negtive(-)
39339	Female	60-69	Negtive(-)
39340	Female	>89	Negtive(-)
39341	Male	60-69	Negtive(-)
39342	Male	70-79	Negtive(-)
39343	Male	80-89	Negtive(-)
39344	Female	70-79	Negtive(-)
39345	Female	70-79	Negtive(-)
39346	Male	70-79	Negtive(-)
39347	Female	60-69	Negtive(-)
39348	Male	70-79	Negtive(-)
39349	Female	70-79	Negtive(-)
39350	Male	70-79	Negtive(-)
39351	Female	60-69	Negtive(-)
39352	Male	70-79	Negtive(-)
39353	Female	80-89	Positive(+)
39354	Female	80-89	Negtive(-)
39355	Female	>89	Negtive(-)
39356	Male	70-79	Negtive(-)
39357	Female	80-89	Negtive(-)
39358	Male	>89	Negtive(-)
39359	Female	80-89	Negtive(-)
39360	Female	80-89	Negtive(-)
39361	Male	70-79	Negtive(-)
39362	Female	80-89	Negtive(-)
39363	Female	60-69	Negtive(-)
39364	Female	70-79	Negtive(-)
39365	Female	70-79	Negtive(-)
39366	Female	80-89	Negtive(-)
39367	Female	80-89	Negtive(-)
39368	Female	70-79	Negtive(-)
39369	Female	70-79	Negtive(-)
39370	Male	80-89	Negtive(-)
39371	Male	70-79	Negtive(-)
39372	Female	80-89	Negtive(-)
39373	Male	60-69	Negtive(-)
39374	Male	70-79	Positive(+)
39375	Female	60-69	Negtive(-)
39376	Female	70-79	Negtive(-)
39377	Female	70-79	Negtive(-)
39378	Female	60-69	Negtive(-)
39379	Female	60-69	Negtive(-)
39380	Male	80-89	Negtive(-)
39381	Female	60-69	Negtive(-)
39382	Female	70-79	Negtive(-)
39383	Male	80-89	Negtive(-)
39384	Female	70-79	Positive(+)
39385	Male	60-69	Negtive(-)
39386	Male	70-79	Negtive(-)
39387	Female	70-79	Negtive(-)
39388	Female	80-89	Negtive(-)
39389	Female	80-89	Negtive(-)
39390	Male	70-79	Negtive(-)
39391	Male	80-89	Negtive(-)
39392	Female	80-89	Negtive(-)
39393	Female	70-79	Negtive(-)
39394	Male	60-69	Negtive(-)
39395	Male	80-89	Negtive(-)
39396	Male	46-59	Negtive(-)
39397	Female	70-79	Negtive(-)
39398	Female	60-69	Negtive(-)
39399	Female	70-79	Negtive(-)
39400	Male	70-79	Negtive(-)
39401	Male	60-69	Negtive(-)
39402	Female	70-79	Negtive(-)
39403	Female	70-79	Negtive(-)
39404	Female	70-79	Negtive(-)
39405	Female	80-89	Negtive(-)
39406	Female	60-69	Negtive(-)
39407	Male	70-79	Negtive(-)
39408	Female	60-69	Positive(+)
39409	Male	70-79	Negtive(-)
39410	Male	60-69	Negtive(-)
39411	Male	60-69	Positive(+)
39412	Female	70-79	Negtive(-)
39413	Male	60-69	Negtive(-)
39414	Female	70-79	Negtive(-)
39415	Male	80-89	Negtive(-)
39416	Female	70-79	Negtive(-)
39417	Male	70-79	Negtive(-)
39418	Female	60-69	Negtive(-)
39419	Female	70-79	Negtive(-)
39420	Female	60-69	Negtive(-)
39421	Female	80-89	Negtive(-)
39422	Female	80-89	Negtive(-)
39423	Female	70-79	Positive(+)
39424	Female	70-79	Negtive(-)
39425	Male	80-89	Negtive(-)
39426	Male	70-79	Negtive(-)
39427	Female	70-79	Negtive(-)
39428	Female	80-89	Positive(+)
39429	Male	80-89	Negtive(-)
39430	Female	70-79	Negtive(-)
39431	Male	70-79	Negtive(-)
39432	Female	70-79	Negtive(-)
39433	Male	60-69	Negtive(-)
39434	Female	70-79	Negtive(-)
39435	Male	70-79	Negtive(-)
39436	Female	70-79	Negtive(-)
39437	Female	80-89	Negtive(-)
39438	Female	70-79	Negtive(-)
39439	Female	70-79	Negtive(-)
39440	Female	80-89	Negtive(-)
39441	Female	70-79	Negtive(-)
39442	Female	70-79	Negtive(-)
39443	Female	80-89	Negtive(-)
39444	Female	70-79	Negtive(-)
39445	Female	60-69	Negtive(-)
39446	Female	80-89	Negtive(-)
39447	Male	70-79	Negtive(-)
39448	Female	60-69	Negtive(-)
39449	Female	70-79	Negtive(-)
39450	Male	60-69	Negtive(-)
39451	Male	80-89	Negtive(-)
39452	Female	70-79	Negtive(-)
39453	Female	60-69	Negtive(-)
39454	Male	70-79	Positive(+)
39455	Female	60-69	Negtive(-)
39456	Female	60-69	Negtive(-)
39457	Male	60-69	Negtive(-)
39458	Female	70-79	Negtive(-)
39459	Female	70-79	Negtive(-)
39460	Female	70-79	Positive(+)
39461	Male	80-89	Negtive(-)
39462	Female	70-79	Negtive(-)
39463	Male	70-79	Positive(+)
39464	Male	70-79	Negtive(-)
39465	Female	70-79	Negtive(-)
39466	Female	70-79	Negtive(-)
39467	Male	60-69	Negtive(-)
39468	Female	60-69	Negtive(-)
39469	Male	60-69	Negtive(-)
39470	Male	60-69	Negtive(-)
39471	Female	60-69	Negtive(-)
39472	Male	70-79	Negtive(-)
39473	Male	60-69	Negtive(-)
39474	Male	70-79	Negtive(-)
39475	Female	70-79	Negtive(-)
39476	Male	60-69	Negtive(-)
39477	Female	60-69	Negtive(-)
39478	Female	70-79	Negtive(-)
39479	Male	70-79	Negtive(-)
39480	Female	70-79	Negtive(-)
39481	Male	70-79	Negtive(-)
39482	Male	60-69	Negtive(-)
39483	Male	60-69	Negtive(-)
39484	Female	60-69	Negtive(-)
39485	Female	60-69	Negtive(-)
39486	Male	60-69	Negtive(-)
39487	Female	60-69	Negtive(-)
39488	Male	60-69	Negtive(-)
39489	Male	80-89	Negtive(-)
39490	Female	70-79	Negtive(-)
39491	Female	70-79	Negtive(-)
39492	Female	70-79	Negtive(-)
39493	Male	60-69	Negtive(-)
39494	Female	60-69	Negtive(-)
39495	Female	70-79	Negtive(-)
39496	Female	60-69	Negtive(-)
39497	Female	70-79	Negtive(-)
39498	Male	70-79	Negtive(-)
39499	Female	>89	Negtive(-)
39500	Female	70-79	Negtive(-)
39501	Female	70-79	Negtive(-)
39502	Male	70-79	Negtive(-)
39503	Male	80-89	Positive(+)
39504	Female	70-79	Negtive(-)
39505	Female	60-69	Positive(+)
39506	Female	70-79	Negtive(-)
39507	Female	70-79	Negtive(-)
39508	Male	70-79	Negtive(-)
39509	Male	>89	Positive(+)
39510	Male	60-69	Negtive(-)
39511	Male	80-89	Negtive(-)
39512	Female	70-79	Negtive(-)
39513	Male	60-69	Negtive(-)
39514	Female	80-89	Negtive(-)
39515	Male	80-89	Negtive(-)
39516	Female	70-79	Positive(+)
39517	Male	60-69	Negtive(-)
39518	Female	60-69	Negtive(-)
39519	Female	70-79	Negtive(-)
39520	Female	60-69	Negtive(-)
39521	Male	60-69	Negtive(-)
39522	Female	60-69	Positive(+)
39523	Female	70-79	Negtive(-)
39524	Male	70-79	Negtive(-)
39525	Female	60-69	Negtive(-)
39526	Male	70-79	Negtive(-)
39527	Male	46-59	Negtive(-)
39528	Female	46-59	Negtive(-)
39529	Female	60-69	Negtive(-)
39530	Female	80-89	Positive(+)
39531	Female	70-79	Positive(+)
39532	Female	60-69	Positive(+)
39533	Female	60-69	Negtive(-)
39534	Female	70-79	Negtive(-)
39535	Female	70-79	Negtive(-)
39536	Male	70-79	Negtive(-)
39537	Female	60-69	Negtive(-)
39538	Male	70-79	Negtive(-)
39539	Male	70-79	Negtive(-)
39540	Female	60-69	Negtive(-)
39541	Female	60-69	Negtive(-)
39542	Female	70-79	Negtive(-)
39543	Female	80-89	Negtive(-)
39544	Female	46-59	Negtive(-)
39545	Male	46-59	Negtive(-)
39546	Female	80-89	Positive(+)
39547	Male	80-89	Negtive(-)
39548	Female	80-89	Negtive(-)
39549	Female	80-89	Negtive(-)
39550	Male	80-89	Negtive(-)
39551	Female	70-79	Negtive(-)
39552	Female	80-89	Negtive(-)
39553	Female	80-89	Negtive(-)
39554	Female	80-89	Negtive(-)
39555	Female	70-79	Negtive(-)
39556	Female	80-89	Negtive(-)
39557	Male	80-89	Negtive(-)
39558	Female	80-89	Negtive(-)
39559	Female	80-89	Negtive(-)
39560	Female	60-69	Negtive(-)
39561	Female	60-69	Negtive(-)
39562	Male	80-89	Negtive(-)
39563	Female	60-69	Negtive(-)
39564	Female	70-79	Negtive(-)
39565	Male	80-89	Negtive(-)
39566	Female	80-89	Negtive(-)
39567	Female	70-79	Negtive(-)
39568	Male	70-79	Negtive(-)
39569	Female	70-79	Negtive(-)
39570	Female	70-79	Negtive(-)
39571	Male	80-89	Negtive(-)
39572	Male	70-79	Negtive(-)
39573	Male	70-79	Negtive(-)
39574	Female	60-69	Negtive(-)
39575	Male	60-69	Negtive(-)
39576	Male	80-89	Negtive(-)
39577	Female	>89	Negtive(-)
39578	Female	70-79	Negtive(-)
39579	Female	60-69	Negtive(-)
39580	Male	70-79	Negtive(-)
39581	Male	60-69	Negtive(-)
39582	Female	80-89	Negtive(-)
39583	Female	80-89	Negtive(-)
39584	Female	80-89	Negtive(-)
39585	Female	80-89	Positive(+)
39586	Male	80-89	Negtive(-)
39587	Female	80-89	Negtive(-)
39588	Male	60-69	Negtive(-)
39589	Male	60-69	Negtive(-)
39590	Male	70-79	Negtive(-)
39591	Female	80-89	Negtive(-)
39592	Male	60-69	Negtive(-)
39593	Male	80-89	Negtive(-)
39594	Female	70-79	Negtive(-)
39595	Female	80-89	Negtive(-)
39596	Male	70-79	Negtive(-)
39597	Male	70-79	Negtive(-)
39598	Female	60-69	Negtive(-)
39599	Male	>89	Negtive(-)
39600	Female	70-79	Negtive(-)
39601	Male	60-69	Negtive(-)
39602	Female	70-79	Negtive(-)
39603	Female	70-79	Negtive(-)
39604	Female	70-79	Negtive(-)
39605	Female	80-89	Negtive(-)
39606	Female	60-69	Negtive(-)
39607	Male	60-69	Negtive(-)
39608	Male	70-79	Negtive(-)
39609	Male	80-89	Negtive(-)
39610	Male	70-79	Negtive(-)
39611	Male	70-79	Negtive(-)
39612	Male	60-69	Negtive(-)
39613	Female	70-79	Negtive(-)
39614	Male	80-89	Positive(+)
39615	Female	70-79	Negtive(-)
39616	Male	80-89	Negtive(-)
39617	Female	70-79	Negtive(-)
39618	Female	60-69	Negtive(-)
39619	Male	60-69	Negtive(-)
39620	Male	70-79	Negtive(-)
39621	Female	60-69	Negtive(-)
39622	Male	60-69	Negtive(-)
39623	Male	60-69	Negtive(-)
39624	Female	70-79	Negtive(-)
39625	Female	70-79	Negtive(-)
39626	Female	80-89	Negtive(-)
39627	Female	70-79	Negtive(-)
39628	Female	60-69	Negtive(-)
39629	Female	70-79	Negtive(-)
39630	Female	70-79	Negtive(-)
39631	Female	70-79	Negtive(-)
39632	Male	70-79	Negtive(-)
39633	Female	60-69	Negtive(-)
39634	Male	60-69	Negtive(-)
39635	Male	70-79	Negtive(-)
39636	Male	70-79	Negtive(-)
39637	Female	60-69	Negtive(-)
39638	Female	70-79	Negtive(-)
39639	Male	70-79	Negtive(-)
39640	Male	60-69	Negtive(-)
39641	Male	70-79	Negtive(-)
39642	Female	60-69	Negtive(-)
39643	Male	70-79	Negtive(-)
39644	Female	60-69	Negtive(-)
39645	Female	60-69	Negtive(-)
39646	Female	60-69	Negtive(-)
39647	Male	80-89	Negtive(-)
39648	Female	60-69	Negtive(-)
39649	Female	60-69	Negtive(-)
39650	Female	60-69	Negtive(-)
39651	Female	70-79	Negtive(-)
39652	Female	80-89	Negtive(-)
39653	Male	60-69	Negtive(-)
39654	Male	60-69	Negtive(-)
39655	Female	60-69	Negtive(-)
39656	Female	70-79	Negtive(-)
39657	Female	60-69	Negtive(-)
39658	Female	60-69	Negtive(-)
39659	Male	60-69	Negtive(-)
39660	Female	60-69	Negtive(-)
39661	Male	60-69	Negtive(-)
39662	Male	60-69	Negtive(-)
39663	Male	60-69	Negtive(-)
39664	Male	60-69	Negtive(-)
39665	Male	60-69	Negtive(-)
39666	Female	60-69	Negtive(-)
39667	Female	70-79	Negtive(-)
39668	Female	70-79	Negtive(-)
39669	Female	46-59	Negtive(-)
39670	Female	46-59	Negtive(-)
39671	Female	46-59	Negtive(-)
39672	Female	60-69	Negtive(-)
39673	Female	46-59	Negtive(-)
39674	Male	60-69	Negtive(-)
39675	Female	46-59	Negtive(-)
39676	Female	46-59	Negtive(-)
39677	Female	46-59	Negtive(-)
39678	Female	60-69	Negtive(-)
39679	Male	60-69	Negtive(-)
39680	Female	60-69	Negtive(-)
39681	Female	46-59	Negtive(-)
39682	Male	60-69	Negtive(-)
39683	Female	60-69	Negtive(-)
39684	Male	70-79	Negtive(-)
39685	Female	70-79	Negtive(-)
39686	Female	60-69	Negtive(-)
39687	Female	60-69	Negtive(-)
39688	Male	70-79	Negtive(-)
39689	Male	60-69	Negtive(-)
39690	Male	70-79	Negtive(-)
39691	Female	60-69	Negtive(-)
39692	Female	70-79	Negtive(-)
39693	Female	70-79	Negtive(-)
39694	Male	60-69	Negtive(-)
39695	Female	70-79	Negtive(-)
39696	Male	70-79	Negtive(-)
39697	Male	70-79	Negtive(-)
39698	Female	80-89	Negtive(-)
39699	Female	70-79	Negtive(-)
39700	Male	60-69	Negtive(-)
39701	Male	70-79	Negtive(-)
39702	Male	60-69	Negtive(-)
39703	Female	70-79	Negtive(-)
39704	Female	70-79	Negtive(-)
39705	Female	70-79	Negtive(-)
39706	Male	60-69	Negtive(-)
39707	Male	70-79	Negtive(-)
39708	Female	60-69	Negtive(-)
39709	Female	60-69	Negtive(-)
39710	Female	70-79	Negtive(-)
39711	Male	70-79	Negtive(-)
39712	Male	70-79	Negtive(-)
39713	Male	70-79	Negtive(-)
39714	Male	70-79	Negtive(-)
39715	Male	80-89	Negtive(-)
39716	Female	80-89	Negtive(-)
39717	Female	60-69	Negtive(-)
39718	Female	46-59	Negtive(-)
39719	Female	70-79	Negtive(-)
39720	Male	70-79	Negtive(-)
39721	Male	60-69	Negtive(-)
39722	Male	60-69	Negtive(-)
39723	Male	60-69	Negtive(-)
39724	Female	60-69	Negtive(-)
39725	Male	80-89	Negtive(-)
39726	Male	70-79	Negtive(-)
39727	Male	70-79	Negtive(-)
39728	Female	60-69	Negtive(-)
39729	Male	60-69	Negtive(-)
39730	Female	60-69	Negtive(-)
39731	Female	70-79	Negtive(-)
39732	Female	80-89	Positive(+)
39733	Female	60-69	Negtive(-)
39734	Female	70-79	Negtive(-)
39735	Female	80-89	Negtive(-)
39736	Female	70-79	Positive(+)
39737	Male	70-79	Positive(+)
39738	Male	70-79	Negtive(-)
39739	Female	60-69	Negtive(-)
39740	Male	70-79	Negtive(-)
39741	Female	70-79	Positive(+)
39742	Male	70-79	Negtive(-)
39743	Male	70-79	Negtive(-)
39744	Male	70-79	Negtive(-)
39745	Female	>89	Negtive(-)
39746	Female	70-79	Negtive(-)
39747	Female	60-69	Negtive(-)
39748	Female	70-79	Negtive(-)
39749	Female	60-69	Negtive(-)
39750	Male	70-79	Negtive(-)
39751	Female	60-69	Negtive(-)
39752	Male	60-69	Negtive(-)
39753	Female	60-69	Negtive(-)
39754	Female	70-79	Negtive(-)
39755	Female	70-79	Negtive(-)
39756	Male	70-79	Negtive(-)
39757	Female	70-79	Positive(+)
39758	Male	70-79	Negtive(-)
39759	Male	70-79	Negtive(-)
39760	Male	60-69	Negtive(-)
39761	Female	60-69	Negtive(-)
39762	Female	60-69	Negtive(-)
39763	Female	70-79	Positive(+)
39764	Male	70-79	Negtive(-)
39765	Male	70-79	Negtive(-)
39766	Male	80-89	Negtive(-)
39767	Male	60-69	Negtive(-)
39768	Male	60-69	Positive(+)
39769	Female	60-69	Negtive(-)
39770	Female	60-69	Negtive(-)
39771	Male	60-69	Negtive(-)
39772	Female	60-69	Negtive(-)
39773	Female	46-59	Negtive(-)
39774	Male	60-69	Negtive(-)
39775	Female	60-69	Negtive(-)
39776	Male	70-79	Negtive(-)
39777	Male	70-79	Negtive(-)
39778	Female	60-69	Negtive(-)
39779	Female	70-79	Negtive(-)
39780	Female	60-69	Positive(+)
39781	Male	60-69	Negtive(-)
39782	Male	70-79	Negtive(-)
39783	Female	60-69	Negtive(-)
39784	Male	60-69	Negtive(-)
39785	Female	80-89	Negtive(-)
39786	Male	70-79	Negtive(-)
39787	Male	70-79	Negtive(-)
39788	Male	60-69	Negtive(-)
39789	Female	60-69	Negtive(-)
39790	Male	70-79	Negtive(-)
39791	Male	60-69	Negtive(-)
39792	Male	70-79	Negtive(-)
39793	Female	70-79	Negtive(-)
39794	Female	60-69	Negtive(-)
39795	Male	46-59	Negtive(-)
39796	Female	70-79	Negtive(-)
39797	Female	60-69	Negtive(-)
39798	Male	70-79	Negtive(-)
39799	Female	70-79	Negtive(-)
39800	Female	70-79	Negtive(-)
39801	Female	60-69	Negtive(-)
39802	Male	60-69	Negtive(-)
39803	Male	80-89	Negtive(-)
39804	Female	60-69	Negtive(-)
39805	Female	70-79	Negtive(-)
39806	Male	70-79	Negtive(-)
39807	Male	70-79	Negtive(-)
39808	Female	46-59	Positive(+)
39809	Female	70-79	Negtive(-)
39810	Male	70-79	Negtive(-)
39811	Female	60-69	Positive(+)
39812	Male	60-69	Positive(+)
39813	Female	60-69	Negtive(-)
39814	Male	70-79	Positive(+)
39815	Male	60-69	Negtive(-)
39816	Female	70-79	Negtive(-)
39817	Male	70-79	Negtive(-)
39818	Female	70-79	Negtive(-)
39819	Female	60-69	Negtive(-)
39820	Female	80-89	Negtive(-)
39821	Female	70-79	Negtive(-)
39822	Female	60-69	Negtive(-)
39823	Female	60-69	Negtive(-)
39824	Male	70-79	Negtive(-)
39825	Male	70-79	Negtive(-)
39826	Male	60-69	Negtive(-)
39827	Male	60-69	Negtive(-)
39828	Female	60-69	Negtive(-)
39829	Male	70-79	Negtive(-)
39830	Male	60-69	Negtive(-)
39831	Female	70-79	Negtive(-)
39832	Male	70-79	Negtive(-)
39833	Male	70-79	Negtive(-)
39834	Female	60-69	Negtive(-)
39835	Female	70-79	Negtive(-)
39836	Male	70-79	Negtive(-)
39837	Female	70-79	Negtive(-)
39838	Male	60-69	Negtive(-)
39839	Female	80-89	Negtive(-)
39840	Male	70-79	Negtive(-)
39841	Female	70-79	Negtive(-)
39842	Male	70-79	Negtive(-)
39843	Female	70-79	Negtive(-)
39844	Female	70-79	Negtive(-)
39845	Female	60-69	Negtive(-)
39846	Female	60-69	Negtive(-)
39847	Male	70-79	Negtive(-)
39848	Male	70-79	Negtive(-)
39849	Female	70-79	Negtive(-)
39850	Male	60-69	Negtive(-)
39851	Female	70-79	Negtive(-)
39852	Female	70-79	Negtive(-)
39853	Female	70-79	Negtive(-)
39854	Male	70-79	Negtive(-)
39855	Female	70-79	Negtive(-)
39856	Male	70-79	Negtive(-)
39857	Female	60-69	Negtive(-)
39858	Female	60-69	Negtive(-)
39859	Female	60-69	Negtive(-)
39860	Female	80-89	Negtive(-)
39861	Female	60-69	Negtive(-)
39862	Male	70-79	Negtive(-)
39863	Female	60-69	Negtive(-)
39864	Male	60-69	Negtive(-)
39865	Female	60-69	Negtive(-)
39866	Male	70-79	Negtive(-)
39867	Female	70-79	Negtive(-)
39868	Female	60-69	Negtive(-)
39869	Female	70-79	Negtive(-)
39870	Female	70-79	Negtive(-)
39871	Male	60-69	Positive(+)
39872	Male	60-69	Negtive(-)
39873	Female	70-79	Negtive(-)
39874	Female	60-69	Negtive(-)
39875	Female	70-79	Negtive(-)
39876	Male	80-89	Negtive(-)
39877	Female	80-89	Negtive(-)
39878	Female	80-89	Negtive(-)
39879	Female	80-89	Negtive(-)
39880	Female	70-79	Negtive(-)
39881	Female	70-79	Negtive(-)
39882	Female	60-69	Negtive(-)
39883	Female	70-79	Positive(+)
39884	Female	70-79	Negtive(-)
39885	Female	70-79	Negtive(-)
39886	Female	80-89	Negtive(-)
39887	Female	80-89	Negtive(-)
39888	Female	80-89	Negtive(-)
39889	Male	70-79	Negtive(-)
39890	Female	70-79	Negtive(-)
39891	Male	80-89	Negtive(-)
39892	Female	80-89	Negtive(-)
39893	Male	70-79	Negtive(-)
39894	Female	80-89	Negtive(-)
39895	Female	70-79	Negtive(-)
39896	Male	60-69	Negtive(-)
39897	Male	80-89	Positive(+)
39898	Male	70-79	Negtive(-)
39899	Female	60-69	Negtive(-)
39900	Male	70-79	Negtive(-)
39901	Male	80-89	Negtive(-)
39902	Female	70-79	Negtive(-)
39903	Female	70-79	Negtive(-)
39904	Male	80-89	Negtive(-)
39905	Male	70-79	Negtive(-)
39906	Female	70-79	Negtive(-)
39907	Male	>89	Negtive(-)
39908	Male	60-69	Negtive(-)
39909	Female	70-79	Negtive(-)
39910	Male	70-79	Negtive(-)
39911	Male	70-79	Negtive(-)
39912	Male	70-79	Negtive(-)
39913	Male	70-79	Negtive(-)
39914	Male	70-79	Negtive(-)
39915	Female	70-79	Negtive(-)
39916	Male	70-79	Negtive(-)
39917	Male	60-69	Negtive(-)
39918	Male	80-89	Negtive(-)
39919	Female	70-79	Positive(+)
39920	Female	70-79	Negtive(-)
39921	Female	70-79	Negtive(-)
39922	Female	70-79	Negtive(-)
39923	Male	46-59	Negtive(-)
39924	Female	60-69	Positive(+)
39925	Female	70-79	Positive(+)
39926	Female	70-79	Negtive(-)
39927	Female	70-79	Negtive(-)
39928	Male	70-79	Negtive(-)
39929	Male	60-69	Negtive(-)
39930	Female	60-69	Negtive(-)
39931	Male	70-79	Negtive(-)
39932	Female	70-79	Negtive(-)
39933	Female	80-89	Negtive(-)
39934	Female	60-69	Negtive(-)
39935	Female	60-69	Negtive(-)
39936	Female	>89	Positive(+)
39937	Female	60-69	Negtive(-)
39938	Male	60-69	Positive(+)
39939	Male	60-69	Negtive(-)
39940	Male	60-69	Negtive(-)
39941	Male	60-69	Negtive(-)
39942	Female	70-79	Negtive(-)
39943	Male	60-69	Negtive(-)
39944	Male	60-69	Negtive(-)
39945	Female	60-69	Negtive(-)
39946	Female	70-79	Negtive(-)
39947	Male	70-79	Negtive(-)
39948	Female	60-69	Negtive(-)
39949	Female	60-69	Negtive(-)
39950	Male	70-79	Negtive(-)
39951	Female	70-79	Negtive(-)
39952	Female	70-79	Negtive(-)
39953	Female	60-69	Negtive(-)
39954	Male	70-79	Negtive(-)
39955	Female	70-79	Negtive(-)
39956	Male	70-79	Negtive(-)
39957	Female	70-79	Negtive(-)
39958	Male	60-69	Negtive(-)
39959	Female	60-69	Negtive(-)
39960	Male	60-69	Negtive(-)
39961	Male	70-79	Negtive(-)
39962	Male	60-69	Positive(+)
39963	Female	60-69	Positive(+)
39964	Male	80-89	Negtive(-)
39965	Female	70-79	Negtive(-)
39966	Female	70-79	Positive(+)
39967	Male	80-89	Negtive(-)
39968	Female	60-69	Negtive(-)
39969	Male	60-69	Negtive(-)
39970	Male	80-89	Negtive(-)
39971	Male	70-79	Negtive(-)
39972	Female	60-69	Negtive(-)
39973	Male	70-79	Negtive(-)
39974	Female	70-79	Negtive(-)
39975	Female	60-69	Negtive(-)
39976	Female	60-69	Negtive(-)
39977	Male	60-69	Negtive(-)
39978	Female	70-79	Negtive(-)
39979	Female	60-69	Negtive(-)
39980	Female	60-69	Negtive(-)
39981	Female	70-79	Negtive(-)
39982	Male	70-79	Negtive(-)
39983	Male	70-79	Negtive(-)
39984	Male	70-79	Negtive(-)
39985	Female	70-79	Negtive(-)
39986	Female	70-79	Positive(+)
39987	Male	60-69	Negtive(-)
39988	Female	70-79	Negtive(-)
39989	Female	70-79	Negtive(-)
39990	Female	70-79	Positive(+)
39991	Female	60-69	Positive(+)
39992	Female	70-79	Negtive(-)
39993	Male	70-79	Negtive(-)
39994	Female	60-69	Negtive(-)
39995	Male	80-89	Negtive(-)
39996	Male	80-89	Negtive(-)
39997	Male	80-89	Negtive(-)
39998	Female	80-89	Negtive(-)
39999	Female	70-79	Negtive(-)
40000	Male	80-89	Negtive(-)
40001	Female	80-89	Negtive(-)
40002	Female	60-69	Negtive(-)
40003	Male	>89	Negtive(-)
40004	Female	70-79	Positive(+)
40005	Female	80-89	Negtive(-)
40006	Male	70-79	Negtive(-)
40007	Male	60-69	Negtive(-)
40008	Male	80-89	Negtive(-)
40009	Male	60-69	Negtive(-)
40010	Female	70-79	Negtive(-)
40011	Female	60-69	Negtive(-)
40012	Female	80-89	Negtive(-)
40013	Male	70-79	Negtive(-)
40014	Female	70-79	Negtive(-)
40015	Female	70-79	Negtive(-)
40016	Female	60-69	Negtive(-)
40017	Male	70-79	Negtive(-)
40018	Male	80-89	Negtive(-)
40019	Male	60-69	Negtive(-)
40020	Female	70-79	Negtive(-)
40021	Female	60-69	Negtive(-)
40022	Female	70-79	Negtive(-)
40023	Female	70-79	Negtive(-)
40024	Male	80-89	Negtive(-)
40025	Male	70-79	Negtive(-)
40026	Male	70-79	Negtive(-)
40027	Male	70-79	Negtive(-)
40028	Male	60-69	Negtive(-)
40029	Male	60-69	Negtive(-)
40030	Female	80-89	Negtive(-)
40031	Female	60-69	Negtive(-)
40032	Female	60-69	Negtive(-)
40033	Male	70-79	Negtive(-)
40034	Female	70-79	Negtive(-)
40035	Female	60-69	Negtive(-)
40036	Female	80-89	Negtive(-)
40037	Male	80-89	Negtive(-)
40038	Female	70-79	Negtive(-)
40039	Female	80-89	Negtive(-)
40040	Female	70-79	Negtive(-)
40041	Female	70-79	Negtive(-)
40042	Female	70-79	Negtive(-)
40043	Female	70-79	Negtive(-)
40044	Male	>89	Negtive(-)
40045	Male	70-79	Negtive(-)
40046	Male	60-69	Negtive(-)
40047	Female	70-79	Negtive(-)
40048	Female	70-79	Negtive(-)
40049	Female	60-69	Negtive(-)
40050	Female	70-79	Negtive(-)
40051	Female	60-69	Negtive(-)
40052	Male	60-69	Negtive(-)
40053	Female	60-69	Negtive(-)
40054	Female	60-69	Negtive(-)
40055	Male	80-89	Negtive(-)
40056	Female	60-69	Negtive(-)
40057	Female	80-89	Negtive(-)
40058	Male	80-89	Negtive(-)
40059	Female	70-79	Negtive(-)
40060	Male	70-79	Negtive(-)
40061	Female	70-79	Negtive(-)
40062	Male	70-79	Negtive(-)
40063	Female	80-89	Negtive(-)
40064	Female	60-69	Negtive(-)
40065	Male	60-69	Negtive(-)
40066	Male	70-79	Negtive(-)
40067	Female	60-69	Negtive(-)
40068	Male	80-89	Negtive(-)
40069	Female	70-79	Positive(+)
40070	Male	80-89	Negtive(-)
40071	Female	70-79	Negtive(-)
40072	Male	80-89	Negtive(-)
40073	Female	46-59	Negtive(-)
40074	Female	60-69	Negtive(-)
40075	Female	60-69	Negtive(-)
40076	Male	60-69	Negtive(-)
40077	Male	60-69	Negtive(-)
40078	Female	46-59	Negtive(-)
40079	Male	60-69	Negtive(-)
40080	Female	60-69	Negtive(-)
40081	Female	70-79	Negtive(-)
40082	Male	60-69	Negtive(-)
40083	Female	60-69	Negtive(-)
40084	Female	60-69	Negtive(-)
40085	Female	60-69	Negtive(-)
40086	Female	60-69	Negtive(-)
40087	Female	80-89	Negtive(-)
40088	Male	70-79	Negtive(-)
40089	Male	60-69	Negtive(-)
40090	Female	60-69	Negtive(-)
40091	Female	60-69	Negtive(-)
40092	Male	60-69	Negtive(-)
40093	Female	60-69	Negtive(-)
40094	Female	60-69	Negtive(-)
40095	Male	70-79	Negtive(-)
40096	Female	60-69	Negtive(-)
40097	Female	60-69	Negtive(-)
40098	Female	60-69	Negtive(-)
40099	Male	60-69	Negtive(-)
40100	Female	70-79	Negtive(-)
40101	Male	70-79	Negtive(-)
40102	Male	60-69	Negtive(-)
40103	Male	80-89	Negtive(-)
40104	Female	60-69	Negtive(-)
40105	Female	60-69	Negtive(-)
40106	Male	70-79	Negtive(-)
40107	Female	70-79	Negtive(-)
40108	Male	60-69	Negtive(-)
40109	Female	60-69	Negtive(-)
40110	Male	70-79	Negtive(-)
40111	Female	70-79	Negtive(-)
40112	Female	60-69	Negtive(-)
40113	Female	80-89	Negtive(-)
40114	Female	70-79	Negtive(-)
40115	Male	70-79	Negtive(-)
40116	Female	60-69	Negtive(-)
40117	Male	60-69	Negtive(-)
40118	Male	70-79	Negtive(-)
40119	Male	60-69	Negtive(-)
40120	Male	60-69	Negtive(-)
40121	Female	46-59	Negtive(-)
40122	Female	60-69	Negtive(-)
40123	Female	46-59	Negtive(-)
40124	Female	46-59	Negtive(-)
40125	Female	46-59	Negtive(-)
40126	Female	46-59	Negtive(-)
40127	Male	60-69	Negtive(-)
40128	Male	46-59	Negtive(-)
40129	Female	60-69	Negtive(-)
40130	Female	46-59	Negtive(-)
40131	Male	80-89	Negtive(-)
40132	Female	70-79	Negtive(-)
40133	Male	60-69	Negtive(-)
40134	Female	80-89	Negtive(-)
40135	Male	80-89	Negtive(-)
40136	Male	60-69	Negtive(-)
40137	Female	60-69	Negtive(-)
40138	Female	60-69	Negtive(-)
40139	Male	60-69	Negtive(-)
40140	Male	70-79	Negtive(-)
40141	Female	70-79	Negtive(-)
40142	Male	60-69	Negtive(-)
40143	Female	60-69	Negtive(-)
40144	Male	60-69	Negtive(-)
40145	Female	60-69	Negtive(-)
40146	Male	80-89	Positive(+)
40147	Female	60-69	Negtive(-)
40148	Male	60-69	Negtive(-)
40149	Female	60-69	Negtive(-)
40150	Male	80-89	Negtive(-)
40151	Male	70-79	Negtive(-)
40152	Female	60-69	Negtive(-)
40153	Male	70-79	Negtive(-)
40154	Male	70-79	Negtive(-)
40155	Female	60-69	Negtive(-)
40156	Female	46-59	Negtive(-)
40157	Female	46-59	Negtive(-)
40158	Female	46-59	Negtive(-)
40159	Female	46-59	Negtive(-)
40160	Female	80-89	Negtive(-)
40161	Male	60-69	Negtive(-)
40162	Female	70-79	Negtive(-)
40163	Male	70-79	Negtive(-)
40164	Male	70-79	Negtive(-)
40165	Female	70-79	Negtive(-)
40166	Male	60-69	Negtive(-)
40167	Female	70-79	Negtive(-)
40168	Male	60-69	Negtive(-)
40169	Male	70-79	Negtive(-)
40170	Male	80-89	Negtive(-)
40171	Female	60-69	Negtive(-)
40172	Male	70-79	Negtive(-)
40173	Female	80-89	Negtive(-)
40174	Female	60-69	Negtive(-)
40175	Male	60-69	Negtive(-)
40176	Male	70-79	Negtive(-)
40177	Female	70-79	Negtive(-)
40178	Male	70-79	Negtive(-)
40179	Male	70-79	Negtive(-)
40180	Female	70-79	Negtive(-)
40181	Female	60-69	Negtive(-)
40182	Male	60-69	Negtive(-)
40183	Female	60-69	Negtive(-)
40184	Male	70-79	Negtive(-)
40185	Female	70-79	Negtive(-)
40186	Female	70-79	Negtive(-)
40187	Female	60-69	Negtive(-)
40188	Male	70-79	Negtive(-)
40189	Female	70-79	Negtive(-)
40190	Male	60-69	Negtive(-)
40191	Male	70-79	Negtive(-)
40192	Female	60-69	Negtive(-)
40193	Male	80-89	Negtive(-)
40194	Male	80-89	Negtive(-)
40195	Male	60-69	Negtive(-)
40196	Male	70-79	Negtive(-)
40197	Male	60-69	Negtive(-)
40198	Female	70-79	Negtive(-)
40199	Male	80-89	Negtive(-)
40200	Male	80-89	Negtive(-)
40201	Female	60-69	Negtive(-)
40202	Male	70-79	Negtive(-)
40203	Female	70-79	Negtive(-)
40204	Female	70-79	Negtive(-)
40205	Female	70-79	Negtive(-)
40206	Male	70-79	Negtive(-)
40207	Female	80-89	Negtive(-)
40208	Male	70-79	Negtive(-)
40209	Male	70-79	Negtive(-)
40210	Female	60-69	Negtive(-)
40211	Female	70-79	Negtive(-)
40212	Female	70-79	Negtive(-)
40213	Female	60-69	Negtive(-)
40214	Male	60-69	Negtive(-)
40215	Female	70-79	Negtive(-)
40216	Female	70-79	Negtive(-)
40217	Male	60-69	Negtive(-)
40218	Male	60-69	Negtive(-)
40219	Male	60-69	Negtive(-)
40220	Female	70-79	Negtive(-)
40221	Female	70-79	Negtive(-)
40222	Female	60-69	Negtive(-)
40223	Female	70-79	Negtive(-)
40224	Male	60-69	Negtive(-)
40225	Male	60-69	Negtive(-)
40226	Female	70-79	Negtive(-)
40227	Male	70-79	Negtive(-)
40228	Female	60-69	Positive(+)
40229	Female	60-69	Negtive(-)
40230	Female	70-79	Negtive(-)
40231	Female	70-79	Negtive(-)
40232	Female	70-79	Negtive(-)
40233	Male	80-89	Negtive(-)
40234	Male	70-79	Negtive(-)
40235	Male	70-79	Negtive(-)
40236	Male	70-79	Negtive(-)
40237	Male	60-69	Negtive(-)
40238	Female	60-69	Negtive(-)
40239	Male	60-69	Negtive(-)
40240	Male	60-69	Negtive(-)
40241	Female	70-79	Negtive(-)
40242	Female	60-69	Negtive(-)
40243	Female	>89	Negtive(-)
40244	Female	60-69	Negtive(-)
40245	Female	60-69	Negtive(-)
40246	Male	80-89	Negtive(-)
40247	Female	80-89	Negtive(-)
40248	Female	80-89	Negtive(-)
40249	Female	70-79	Negtive(-)
40250	Female	80-89	Negtive(-)
40251	Male	60-69	Negtive(-)
40252	Male	70-79	Negtive(-)
40253	Female	80-89	Negtive(-)
40254	Female	70-79	Negtive(-)
40255	Male	70-79	Negtive(-)
40256	Female	70-79	Negtive(-)
40257	Female	70-79	Negtive(-)
40258	Male	70-79	Negtive(-)
40259	Female	60-69	Negtive(-)
40260	Male	70-79	Negtive(-)
40261	Female	70-79	Positive(+)
40262	Male	60-69	Negtive(-)
40263	Male	60-69	Negtive(-)
40264	Male	70-79	Negtive(-)
40265	Female	70-79	Positive(+)
40266	Female	60-69	Negtive(-)
40267	Male	60-69	Negtive(-)
40268	Male	70-79	Negtive(-)
40269	Male	70-79	Negtive(-)
40270	Male	70-79	Negtive(-)
40271	Female	70-79	Negtive(-)
40272	Female	60-69	Negtive(-)
40273	Male	60-69	Negtive(-)
40274	Female	60-69	Negtive(-)
40275	Female	60-69	Negtive(-)
40276	Male	60-69	Negtive(-)
40277	Female	46-59	Negtive(-)
40278	Female	60-69	Negtive(-)
40279	Female	70-79	Positive(+)
40280	Male	70-79	Negtive(-)
40281	Female	70-79	Positive(+)
40282	Male	60-69	Negtive(-)
40283	Female	70-79	Negtive(-)
40284	Female	60-69	Negtive(-)
40285	Female	70-79	Negtive(-)
40286	Male	70-79	Negtive(-)
40287	Male	>89	Positive(+)
40288	Male	70-79	Negtive(-)
40289	Female	70-79	Negtive(-)
40290	Female	70-79	Negtive(-)
40291	Female	70-79	Negtive(-)
40292	Female	80-89	Positive(+)
40293	Male	70-79	Negtive(-)
40294	Female	70-79	Negtive(-)
40295	Male	>89	Positive(+)
40296	Female	80-89	Negtive(-)
40297	Female	70-79	Negtive(-)
40298	Male	70-79	Negtive(-)
40299	Male	70-79	Negtive(-)
40300	Female	70-79	Positive(+)
40301	Female	70-79	Positive(+)
40302	Female	60-69	Negtive(-)
40303	Female	70-79	Negtive(-)
40304	Male	80-89	Negtive(-)
40305	Female	70-79	Positive(+)
40306	Female	70-79	Negtive(-)
40307	Male	70-79	Negtive(-)
40308	Male	70-79	Negtive(-)
40309	Female	70-79	Negtive(-)
40310	Female	70-79	Negtive(-)
40311	Female	70-79	Negtive(-)
40312	Male	70-79	Negtive(-)
40313	Male	70-79	Positive(+)
40314	Male	60-69	Negtive(-)
40315	Male	70-79	Negtive(-)
40316	Female	70-79	Negtive(-)
40317	Female	60-69	Negtive(-)
40318	Male	80-89	Negtive(-)
40319	Male	60-69	Negtive(-)
40320	Female	60-69	Negtive(-)
40321	Female	60-69	Negtive(-)
40322	Male	60-69	Negtive(-)
40323	Female	60-69	Negtive(-)
40324	Male	70-79	Negtive(-)
40325	Male	70-79	Negtive(-)
40326	Female	60-69	Negtive(-)
40327	Female	60-69	Negtive(-)
40328	Female	60-69	Negtive(-)
40329	Male	60-69	Negtive(-)
40330	Female	70-79	Negtive(-)
40331	Male	70-79	Negtive(-)
40332	Male	60-69	Negtive(-)
40333	Female	60-69	Negtive(-)
40334	Female	60-69	Negtive(-)
40335	Female	70-79	Negtive(-)
40336	Male	70-79	Negtive(-)
40337	Female	70-79	Negtive(-)
40338	Male	70-79	Negtive(-)
40339	Female	70-79	Negtive(-)
40340	Male	70-79	Negtive(-)
40341	Female	70-79	Positive(+)
40342	Female	70-79	Negtive(-)
40343	Female	70-79	Negtive(-)
40344	Male	70-79	Negtive(-)
40345	Female	60-69	Negtive(-)
40346	Male	60-69	Negtive(-)
40347	Male	60-69	Negtive(-)
40348	Male	60-69	Negtive(-)
40349	Female	70-79	Negtive(-)
40350	Male	60-69	Negtive(-)
40351	Female	70-79	Positive(+)
40352	Female	60-69	Negtive(-)
40353	Female	60-69	Negtive(-)
40354	Male	60-69	Negtive(-)
40355	Male	60-69	Negtive(-)
40356	Female	70-79	Negtive(-)
40357	Female	60-69	Negtive(-)
40358	Female	60-69	Positive(+)
40359	Male	60-69	Negtive(-)
40360	Female	70-79	Positive(+)
40361	Female	70-79	Negtive(-)
40362	Female	60-69	Negtive(-)
40363	Male	70-79	Negtive(-)
40364	Male	70-79	Negtive(-)
40365	Male	60-69	Negtive(-)
40366	Male	60-69	Negtive(-)
40367	Female	60-69	Negtive(-)
40368	Female	60-69	Negtive(-)
40369	Female	80-89	Negtive(-)
40370	Male	80-89	Positive(+)
40371	Male	60-69	Negtive(-)
40372	Male	60-69	Negtive(-)
40373	Female	60-69	Negtive(-)
40374	Female	60-69	Negtive(-)
40375	Male	70-79	Negtive(-)
40376	Female	70-79	Negtive(-)
40377	Male	60-69	Negtive(-)
40378	Female	70-79	Negtive(-)
40379	Female	70-79	Negtive(-)
40380	Female	70-79	Negtive(-)
40381	Female	80-89	Negtive(-)
40382	Male	70-79	Positive(+)
40383	Male	60-69	Negtive(-)
40384	Male	70-79	Negtive(-)
40385	Female	60-69	Negtive(-)
40386	Female	70-79	Negtive(-)
40387	Male	70-79	Negtive(-)
40388	Female	60-69	Negtive(-)
40389	Female	70-79	Negtive(-)
40390	Male	46-59	Negtive(-)
40391	Male	46-59	Negtive(-)
40392	Female	46-59	Negtive(-)
40393	Male	46-59	Negtive(-)
40394	Female	46-59	Negtive(-)
40395	Female	46-59	Negtive(-)
40396	Male	70-79	Negtive(-)
40397	Male	70-79	Negtive(-)
40398	Female	70-79	Positive(+)
40399	Female	60-69	Negtive(-)
40400	Male	>89	Negtive(-)
40401	Male	80-89	Negtive(-)
40402	Female	80-89	Negtive(-)
40403	Male	70-79	Negtive(-)
40404	Female	70-79	Negtive(-)
40405	Male	70-79	Negtive(-)
40406	Female	70-79	Negtive(-)
40407	Female	70-79	Negtive(-)
40408	Female	70-79	Negtive(-)
40409	Female	70-79	Negtive(-)
40410	Male	70-79	Negtive(-)
40411	Male	>89	Negtive(-)
40412	Male	70-79	Negtive(-)
40413	Female	80-89	Negtive(-)
40414	Female	70-79	Negtive(-)
40415	Male	80-89	Negtive(-)
40416	Female	80-89	Negtive(-)
40417	Female	80-89	Negtive(-)
40418	Female	70-79	Negtive(-)
40419	Male	60-69	Negtive(-)
40420	Male	80-89	Negtive(-)
40421	Female	80-89	Negtive(-)
40422	Female	60-69	Negtive(-)
40423	Female	80-89	Negtive(-)
40424	Male	70-79	Negtive(-)
40425	Female	70-79	Negtive(-)
40426	Female	46-59	Negtive(-)
40427	Female	60-69	Negtive(-)
40428	Female	80-89	Negtive(-)
40429	Female	60-69	Negtive(-)
40430	Female	80-89	Negtive(-)
40431	Female	60-69	Negtive(-)
40432	Male	80-89	Negtive(-)
40433	Female	80-89	Negtive(-)
40434	Male	70-79	Negtive(-)
40435	Male	80-89	Negtive(-)
40436	Female	70-79	Positive(+)
40437	Female	60-69	Negtive(-)
40438	Female	60-69	Negtive(-)
40439	Male	>89	Negtive(-)
40440	Female	80-89	Negtive(-)
40441	Male	70-79	Negtive(-)
40442	Female	70-79	Negtive(-)
40443	Female	70-79	Negtive(-)
40444	Male	70-79	Negtive(-)
40445	Male	60-69	Negtive(-)
40446	Male	70-79	Negtive(-)
40447	Female	60-69	Positive(+)
40448	Female	70-79	Negtive(-)
40449	Male	70-79	Positive(+)
40450	Male	70-79	Negtive(-)
40451	Female	70-79	Negtive(-)
40452	Male	80-89	Negtive(-)
40453	Female	70-79	Negtive(-)
40454	Female	80-89	Negtive(-)
40455	Female	60-69	Negtive(-)
40456	Female	70-79	Negtive(-)
40457	Female	80-89	Negtive(-)
40458	Male	70-79	Negtive(-)
40459	Male	80-89	Negtive(-)
40460	Female	70-79	Negtive(-)
40461	Male	60-69	Negtive(-)
40462	Male	70-79	Negtive(-)
40463	Female	80-89	Negtive(-)
40464	Female	80-89	Negtive(-)
40465	Female	70-79	Negtive(-)
40466	Female	80-89	Negtive(-)
40467	Male	80-89	Negtive(-)
40468	Female	60-69	Negtive(-)
40469	Male	70-79	Negtive(-)
40470	Female	46-59	Negtive(-)
40471	Female	80-89	Negtive(-)
40472	Male	80-89	Negtive(-)
40473	Male	70-79	Negtive(-)
40474	Male	60-69	Negtive(-)
40475	Male	60-69	Negtive(-)
40476	Female	60-69	Negtive(-)
40477	Female	60-69	Negtive(-)
40478	Female	46-59	Negtive(-)
40479	Male	46-59	Negtive(-)
40480	Female	60-69	Negtive(-)
40481	Male	60-69	Negtive(-)
40482	Male	60-69	Negtive(-)
40483	Male	60-69	Negtive(-)
40484	Female	60-69	Negtive(-)
40485	Female	>89	Negtive(-)
40486	Female	60-69	Negtive(-)
40487	Male	70-79	Negtive(-)
40488	Male	60-69	Negtive(-)
40489	Male	70-79	Negtive(-)
40490	Female	70-79	Negtive(-)
40491	Male	60-69	Positive(+)
40492	Male	60-69	Negtive(-)
40493	Female	60-69	Positive(+)
40494	Female	60-69	Negtive(-)
40495	Female	70-79	Negtive(-)
40496	Female	60-69	Negtive(-)
40497	Female	70-79	Negtive(-)
40498	Female	60-69	Negtive(-)
40499	Male	60-69	Positive(+)
40500	Female	70-79	Negtive(-)
40501	Male	70-79	Negtive(-)
40502	Male	80-89	Negtive(-)
40503	Male	70-79	Negtive(-)
40504	Female	60-69	Negtive(-)
40505	Male	60-69	Negtive(-)
40506	Female	60-69	Positive(+)
40507	Female	80-89	Negtive(-)
40508	Female	60-69	Negtive(-)
40509	Male	70-79	Negtive(-)
40510	Female	70-79	Positive(+)
40511	Female	60-69	Negtive(-)
40512	Female	60-69	Negtive(-)
40513	Female	80-89	Negtive(-)
40514	Male	70-79	Negtive(-)
40515	Female	70-79	Negtive(-)
40516	Female	60-69	Negtive(-)
40517	Male	70-79	Positive(+)
40518	Female	60-69	Negtive(-)
40519	Male	60-69	Negtive(-)
40520	Female	70-79	Negtive(-)
40521	Female	80-89	Negtive(-)
40522	Male	70-79	Negtive(-)
40523	Female	60-69	Negtive(-)
40524	Female	70-79	Negtive(-)
40525	Male	70-79	Negtive(-)
40526	Female	60-69	Positive(+)
40527	Female	60-69	Negtive(-)
40528	Female	70-79	Negtive(-)
40529	Female	70-79	Positive(+)
40530	Male	60-69	Negtive(-)
40531	Female	60-69	Negtive(-)
40532	Female	60-69	Negtive(-)
40533	Male	70-79	Negtive(-)
40534	Female	60-69	Negtive(-)
40535	Male	60-69	Negtive(-)
40536	Female	70-79	Negtive(-)
40537	Female	60-69	Negtive(-)
40538	Male	60-69	Negtive(-)
40539	Female	80-89	Negtive(-)
40540	Male	70-79	Negtive(-)
40541	Female	60-69	Negtive(-)
40542	Female	70-79	Negtive(-)
40543	Male	>89	Negtive(-)
40544	Male	70-79	Negtive(-)
40545	Female	60-69	Negtive(-)
40546	Female	60-69	Negtive(-)
40547	Female	60-69	Negtive(-)
40548	Male	60-69	Negtive(-)
40549	Male	60-69	Positive(+)
40550	Male	60-69	Negtive(-)
40551	Male	46-59	Negtive(-)
40552	Male	60-69	Positive(+)
40553	Male	60-69	Negtive(-)
40554	Female	60-69	Negtive(-)
40555	Female	70-79	Negtive(-)
40556	Female	60-69	Negtive(-)
40557	Male	60-69	Negtive(-)
40558	Female	60-69	Negtive(-)
40559	Female	80-89	Positive(+)
40560	Male	80-89	Positive(+)
40561	Male	60-69	Negtive(-)
40562	Female	60-69	Negtive(-)
40563	Male	60-69	Negtive(-)
40564	Male	60-69	Negtive(-)
40565	Male	80-89	Negtive(-)
40566	Male	60-69	Negtive(-)
40567	Female	60-69	Negtive(-)
40568	Female	80-89	Negtive(-)
40569	Female	70-79	Negtive(-)
40570	Female	70-79	Negtive(-)
40571	Male	70-79	Negtive(-)
40572	Female	70-79	Negtive(-)
40573	Male	60-69	Negtive(-)
40574	Female	70-79	Negtive(-)
40575	Male	80-89	Negtive(-)
40576	Male	70-79	Negtive(-)
40577	Female	70-79	Negtive(-)
40578	Male	70-79	Negtive(-)
40579	Female	60-69	Negtive(-)
40580	Male	70-79	Negtive(-)
40581	Female	60-69	Negtive(-)
40582	Female	46-59	Negtive(-)
40583	Male	70-79	Negtive(-)
40584	Female	60-69	Negtive(-)
40585	Male	46-59	Negtive(-)
40586	Female	70-79	Negtive(-)
40587	Female	>89	Negtive(-)
40588	Female	>89	Negtive(-)
40589	Female	80-89	Negtive(-)
40590	Female	60-69	Negtive(-)
40591	Male	>89	Negtive(-)
40592	Male	80-89	Negtive(-)
40593	Female	70-79	Negtive(-)
40594	Female	80-89	Negtive(-)
40595	Male	70-79	Negtive(-)
40596	Female	70-79	Negtive(-)
40597	Male	80-89	Negtive(-)
40598	Female	60-69	Negtive(-)
40599	Male	80-89	Negtive(-)
40600	Female	80-89	Negtive(-)
40601	Female	70-79	Negtive(-)
40602	Female	80-89	Negtive(-)
40603	Female	70-79	Negtive(-)
40604	Female	60-69	Negtive(-)
40605	Female	70-79	Negtive(-)
40606	Female	70-79	Negtive(-)
40607	Female	80-89	Negtive(-)
40608	Female	70-79	Negtive(-)
40609	Female	70-79	Negtive(-)
40610	Female	70-79	Negtive(-)
40611	Male	60-69	Positive(+)
40612	Female	80-89	Negtive(-)
40613	Female	70-79	Negtive(-)
40614	Female	60-69	Negtive(-)
40615	Male	60-69	Negtive(-)
40616	Male	80-89	Negtive(-)
40617	Male	70-79	Negtive(-)
40618	Female	60-69	Negtive(-)
40619	Female	80-89	Positive(+)
40620	Female	70-79	Negtive(-)
40621	Female	70-79	Negtive(-)
40622	Male	>89	Negtive(-)
40623	Male	80-89	Negtive(-)
40624	Male	70-79	Positive(+)
40625	Female	70-79	Negtive(-)
40626	Female	60-69	Negtive(-)
40627	Male	60-69	Negtive(-)
40628	Female	70-79	Negtive(-)
40629	Female	60-69	Negtive(-)
40630	Female	60-69	Negtive(-)
40631	Male	70-79	Negtive(-)
40632	Female	60-69	Positive(+)
40633	Male	60-69	Negtive(-)
40634	Female	60-69	Negtive(-)
40635	Male	46-59	Negtive(-)
40636	Female	60-69	Negtive(-)
40637	Male	46-59	Negtive(-)
40638	Female	60-69	Negtive(-)
40639	Female	60-69	Negtive(-)
40640	Male	60-69	Negtive(-)
40641	Male	60-69	Positive(+)
40642	Female	60-69	Negtive(-)
40643	Male	60-69	Negtive(-)
40644	Female	60-69	Negtive(-)
40645	Female	60-69	Negtive(-)
40646	Male	70-79	Negtive(-)
40647	Male	60-69	Negtive(-)
40648	Male	80-89	Negtive(-)
40649	Male	60-69	Positive(+)
40650	Female	70-79	Negtive(-)
40651	Female	60-69	Negtive(-)
40652	Female	70-79	Negtive(-)
40653	Female	60-69	Negtive(-)
40654	Female	60-69	Negtive(-)
40655	Female	70-79	Negtive(-)
40656	Male	60-69	Negtive(-)
40657	Male	70-79	Negtive(-)
40658	Female	60-69	Negtive(-)
40659	Male	80-89	Negtive(-)
40660	Female	70-79	Negtive(-)
40661	Female	70-79	Positive(+)
40662	Female	70-79	Negtive(-)
40663	Female	70-79	Negtive(-)
40664	Female	60-69	Positive(+)
40665	Female	70-79	Negtive(-)
40666	Male	70-79	Negtive(-)
40667	Male	60-69	Negtive(-)
40668	Female	70-79	Negtive(-)
40669	Male	60-69	Negtive(-)
40670	Male	70-79	Negtive(-)
40671	Male	60-69	Negtive(-)
40672	Male	70-79	Negtive(-)
40673	Female	70-79	Negtive(-)
40674	Female	70-79	Negtive(-)
40675	Male	70-79	Negtive(-)
40676	Female	70-79	Negtive(-)
40677	Male	60-69	Negtive(-)
40678	Male	60-69	Negtive(-)
40679	Female	46-59	Negtive(-)
40680	Female	46-59	Negtive(-)
40681	Male	70-79	Negtive(-)
40682	Female	60-69	Negtive(-)
40683	Male	60-69	Negtive(-)
40684	Male	70-79	Negtive(-)
40685	Male	60-69	Negtive(-)
40686	Female	60-69	Negtive(-)
40687	Female	60-69	Negtive(-)
40688	Male	60-69	Negtive(-)
40689	Female	60-69	Negtive(-)
40690	Female	70-79	Negtive(-)
40691	Male	70-79	Negtive(-)
40692	Female	80-89	Negtive(-)
40693	Male	60-69	Negtive(-)
40694	Female	60-69	Negtive(-)
40695	Female	60-69	Negtive(-)
40696	Female	60-69	Negtive(-)
40697	Male	<46	Negtive(-)
40698	Female	60-69	Negtive(-)
40699	Male	60-69	Negtive(-)
40700	Male	46-59	Negtive(-)
40701	Female	60-69	Negtive(-)
40702	Female	80-89	Negtive(-)
40703	Female	70-79	Negtive(-)
40704	Male	70-79	Positive(+)
40705	Female	60-69	Negtive(-)
40706	Female	70-79	Negtive(-)
40707	Female	60-69	Negtive(-)
40708	Male	60-69	Negtive(-)
40709	Female	60-69	Negtive(-)
40710	Male	80-89	Negtive(-)
40711	Male	60-69	Negtive(-)
40712	Female	>89	Negtive(-)
40713	Female	60-69	Negtive(-)
40714	Female	70-79	Negtive(-)
40715	Male	70-79	Negtive(-)
40716	Female	60-69	Negtive(-)
40717	Male	60-69	Negtive(-)
40718	Male	70-79	Negtive(-)
40719	Female	60-69	Negtive(-)
40720	Female	60-69	Negtive(-)
40721	Male	60-69	Negtive(-)
40722	Female	70-79	Negtive(-)
40723	Female	60-69	Negtive(-)
40724	Male	60-69	Negtive(-)
40725	Female	70-79	Negtive(-)
40726	Female	80-89	Negtive(-)
40727	Female	60-69	Negtive(-)
40728	Female	60-69	Negtive(-)
40729	Male	60-69	Negtive(-)
40730	Male	60-69	Negtive(-)
40731	Female	60-69	Negtive(-)
40732	Male	60-69	Negtive(-)
40733	Female	60-69	Negtive(-)
40734	Male	70-79	Negtive(-)
40735	Female	60-69	Negtive(-)
40736	Male	70-79	Negtive(-)
40737	Male	70-79	Negtive(-)
40738	Male	70-79	Negtive(-)
40739	Male	60-69	Negtive(-)
40740	Female	60-69	Negtive(-)
40741	Female	60-69	Negtive(-)
40742	Male	60-69	Negtive(-)
40743	Female	60-69	Negtive(-)
40744	Female	60-69	Negtive(-)
40745	Female	46-59	Negtive(-)
40746	Male	60-69	Negtive(-)
40747	Female	46-59	Negtive(-)
40748	Male	46-59	Negtive(-)
40749	Male	60-69	Negtive(-)
40750	Female	46-59	Negtive(-)
40751	Female	46-59	Negtive(-)
40752	Male	46-59	Negtive(-)
40753	Female	<46	Negtive(-)
40754	Female	46-59	Negtive(-)
40755	Male	80-89	Negtive(-)
40756	Male	60-69	Negtive(-)
40757	Female	70-79	Negtive(-)
40758	Male	70-79	Negtive(-)
40759	Female	60-69	Negtive(-)
40760	Female	60-69	Negtive(-)
40761	Male	60-69	Negtive(-)
40762	Female	60-69	Negtive(-)
40763	Female	70-79	Negtive(-)
40764	Male	70-79	Negtive(-)
40765	Female	60-69	Negtive(-)
40766	Female	70-79	Negtive(-)
40767	Male	60-69	Negtive(-)
40768	Female	60-69	Negtive(-)
40769	Female	60-69	Negtive(-)
40770	Male	60-69	Negtive(-)
40771	Male	70-79	Negtive(-)
40772	Male	60-69	Negtive(-)
40773	Male	70-79	Negtive(-)
40774	Male	60-69	Negtive(-)
40775	Male	60-69	Negtive(-)
40776	Female	60-69	Negtive(-)
40777	Male	60-69	Negtive(-)
40778	Female	70-79	Negtive(-)
40779	Male	70-79	Negtive(-)
40780	Female	60-69	Negtive(-)
40781	Male	60-69	Negtive(-)
40782	Female	46-59	Negtive(-)
40783	Female	46-59	Negtive(-)
40784	Male	70-79	Negtive(-)
40785	Female	60-69	Negtive(-)
40786	Female	70-79	Negtive(-)
40787	Male	70-79	Negtive(-)
40788	Male	60-69	Negtive(-)
40789	Male	70-79	Negtive(-)
40790	Female	60-69	Negtive(-)
40791	Female	70-79	Negtive(-)
40792	Male	70-79	Negtive(-)
40793	Male	60-69	Negtive(-)
40794	Female	60-69	Negtive(-)
40795	Male	46-59	Negtive(-)
40796	Female	70-79	Negtive(-)
40797	Male	60-69	Negtive(-)
40798	Female	60-69	Negtive(-)
40799	Male	46-59	Negtive(-)
40800	Female	60-69	Negtive(-)
40801	Female	60-69	Negtive(-)
40802	Male	60-69	Negtive(-)
40803	Male	60-69	Negtive(-)
40804	Male	70-79	Negtive(-)
40805	Female	70-79	Negtive(-)
40806	Female	60-69	Negtive(-)
40807	Female	60-69	Negtive(-)
40808	Female	60-69	Negtive(-)
40809	Male	70-79	Negtive(-)
40810	Female	60-69	Negtive(-)
40811	Male	70-79	Negtive(-)
40812	Female	70-79	Negtive(-)
40813	Male	60-69	Negtive(-)
40814	Male	70-79	Negtive(-)
40815	Male	60-69	Negtive(-)
40816	Female	70-79	Negtive(-)
40817	Male	70-79	Negtive(-)
40818	Female	70-79	Negtive(-)
40819	Female	70-79	Negtive(-)
40820	Male	80-89	Negtive(-)
40821	Female	60-69	Negtive(-)
40822	Male	70-79	Negtive(-)
40823	Female	70-79	Negtive(-)
40824	Male	80-89	Negtive(-)
40825	Male	80-89	Negtive(-)
40826	Male	60-69	Negtive(-)
40827	Female	70-79	Negtive(-)
40828	Male	60-69	Negtive(-)
40829	Female	70-79	Negtive(-)
40830	Female	60-69	Negtive(-)
40831	Female	80-89	Negtive(-)
40832	Female	70-79	Negtive(-)
40833	Female	70-79	Negtive(-)
40834	Male	70-79	Negtive(-)
40835	Female	70-79	Negtive(-)
40836	Female	70-79	Negtive(-)
40837	Female	70-79	Negtive(-)
40838	Female	60-69	Negtive(-)
40839	Female	70-79	Negtive(-)
40840	Female	60-69	Negtive(-)
40841	Male	80-89	Negtive(-)
40842	Male	70-79	Negtive(-)
40843	Male	70-79	Negtive(-)
40844	Male	60-69	Negtive(-)
40845	Female	60-69	Negtive(-)
40846	Male	60-69	Negtive(-)
40847	Female	46-59	Negtive(-)
40848	Female	60-69	Negtive(-)
40849	Male	60-69	Negtive(-)
40850	Male	80-89	Negtive(-)
40851	Male	70-79	Negtive(-)
40852	Female	70-79	Negtive(-)
40853	Female	70-79	Negtive(-)
40854	Female	70-79	Negtive(-)
40855	Male	70-79	Negtive(-)
40856	Female	70-79	Negtive(-)
40857	Male	60-69	Negtive(-)
40858	Male	70-79	Negtive(-)
40859	Male	60-69	Negtive(-)
40860	Male	70-79	Negtive(-)
40861	Female	70-79	Negtive(-)
40862	Female	70-79	Negtive(-)
40863	Female	60-69	Negtive(-)
40864	Female	70-79	Negtive(-)
40865	Male	70-79	Positive(+)
40866	Male	70-79	Negtive(-)
40867	Male	70-79	Negtive(-)
40868	Male	70-79	Negtive(-)
40869	Male	80-89	Negtive(-)
40870	Female	70-79	Negtive(-)
40871	Male	60-69	Positive(+)
40872	Male	80-89	Negtive(-)
40873	Female	60-69	Negtive(-)
40874	Male	60-69	Negtive(-)
40875	Female	70-79	Negtive(-)
40876	Male	60-69	Negtive(-)
40877	Female	70-79	Negtive(-)
40878	Female	70-79	Negtive(-)
40879	Male	70-79	Negtive(-)
40880	Female	60-69	Negtive(-)
40881	Female	60-69	Negtive(-)
40882	Male	70-79	Negtive(-)
40883	Female	60-69	Negtive(-)
40884	Female	60-69	Negtive(-)
40885	Female	70-79	Negtive(-)
40886	Female	46-59	Negtive(-)
40887	Male	46-59	Negtive(-)
40888	Female	60-69	Negtive(-)
40889	Female	46-59	Negtive(-)
40890	Male	60-69	Negtive(-)
40891	Female	60-69	Negtive(-)
40892	Male	60-69	Negtive(-)
40893	Female	70-79	Negtive(-)
40894	Male	70-79	Negtive(-)
40895	Female	70-79	Negtive(-)
40896	Male	60-69	Negtive(-)
40897	Female	70-79	Negtive(-)
40898	Female	60-69	Negtive(-)
40899	Male	80-89	Negtive(-)
40900	Male	70-79	Negtive(-)
40901	Female	70-79	Negtive(-)
40902	Male	70-79	Negtive(-)
40903	Female	70-79	Negtive(-)
40904	Male	70-79	Negtive(-)
40905	Female	80-89	Negtive(-)
40906	Female	70-79	Negtive(-)
40907	Female	46-59	Negtive(-)
40908	Male	60-69	Negtive(-)
40909	Female	46-59	Negtive(-)
40910	Female	70-79	Negtive(-)
40911	Male	60-69	Positive(+)
40912	Female	70-79	Negtive(-)
40913	Male	70-79	Negtive(-)
40914	Male	70-79	Negtive(-)
40915	Female	70-79	Negtive(-)
40916	Female	80-89	Negtive(-)
40917	Female	60-69	Negtive(-)
40918	Male	60-69	Negtive(-)
40919	Female	70-79	Negtive(-)
40920	Female	60-69	Negtive(-)
40921	Male	70-79	Negtive(-)
40922	Female	70-79	Positive(+)
40923	Female	70-79	Negtive(-)
40924	Male	70-79	Negtive(-)
40925	Female	46-59	Negtive(-)
40926	Female	>89	Negtive(-)
40927	Female	60-69	Negtive(-)
40928	Male	60-69	Negtive(-)
40929	Female	80-89	Negtive(-)
40930	Female	60-69	Negtive(-)
40931	Male	80-89	Negtive(-)
40932	Female	60-69	Negtive(-)
40933	Female	60-69	Negtive(-)
40934	Female	60-69	Negtive(-)
40935	Female	60-69	Negtive(-)
40936	Female	60-69	Negtive(-)
40937	Female	60-69	Negtive(-)
40938	Female	60-69	Negtive(-)
40939	Female	70-79	Negtive(-)
40940	Male	70-79	Negtive(-)
40941	Female	70-79	Negtive(-)
40942	Male	70-79	Negtive(-)
40943	Male	60-69	Negtive(-)
40944	Female	60-69	Negtive(-)
40945	Female	70-79	Negtive(-)
40946	Male	70-79	Negtive(-)
40947	Male	60-69	Negtive(-)
40948	Female	70-79	Negtive(-)
40949	Female	70-79	Negtive(-)
40950	Female	60-69	Negtive(-)
40951	Female	70-79	Negtive(-)
40952	Female	80-89	Negtive(-)
40953	Male	80-89	Negtive(-)
40954	Male	70-79	Negtive(-)
40955	Male	46-59	Negtive(-)
40956	Male	46-59	Negtive(-)
40957	Male	60-69	Negtive(-)
40958	Male	60-69	Negtive(-)
40959	Female	60-69	Negtive(-)
40960	Male	46-59	Negtive(-)
40961	Female	46-59	Negtive(-)
40962	Male	60-69	Negtive(-)
40963	Female	46-59	Negtive(-)
40964	Female	46-59	Negtive(-)
40965	Female	60-69	Negtive(-)
40966	Male	60-69	Negtive(-)
40967	Female	70-79	Negtive(-)
40968	Female	60-69	Negtive(-)
40969	Female	70-79	Negtive(-)
40970	Male	70-79	Negtive(-)
40971	Female	46-59	Negtive(-)
40972	Female	60-69	Negtive(-)
40973	Female	46-59	Negtive(-)
40974	Female	60-69	Negtive(-)
40975	Male	46-59	Negtive(-)
40976	Female	60-69	Negtive(-)
40977	Male	60-69	Negtive(-)
40978	Male	70-79	Negtive(-)
40979	Male	60-69	Negtive(-)
40980	Female	46-59	Negtive(-)
40981	Male	>89	Negtive(-)
40982	Female	70-79	Negtive(-)
40983	Male	80-89	Negtive(-)
40984	Female	70-79	Negtive(-)
40985	Female	60-69	Negtive(-)
40986	Female	60-69	Negtive(-)
40987	Female	70-79	Negtive(-)
40988	Female	60-69	Negtive(-)
40989	Male	60-69	Negtive(-)
40990	Female	80-89	Negtive(-)
40991	Male	60-69	Negtive(-)
40992	Male	60-69	Negtive(-)
40993	Female	70-79	Negtive(-)
40994	Male	70-79	Negtive(-)
40995	Male	60-69	Negtive(-)
40996	Male	80-89	Negtive(-)
40997	Female	70-79	Negtive(-)
40998	Female	80-89	Negtive(-)
40999	Male	70-79	Negtive(-)
41000	Male	80-89	Negtive(-)
41001	Female	60-69	Negtive(-)
41002	Male	60-69	Negtive(-)
41003	Female	60-69	Negtive(-)
41004	Female	60-69	Negtive(-)
41005	Male	70-79	Negtive(-)
41006	Female	80-89	Negtive(-)
41007	Male	80-89	Negtive(-)
41008	Male	80-89	Negtive(-)
41009	Female	70-79	Negtive(-)
41010	Male	70-79	Negtive(-)
41011	Female	60-69	Negtive(-)
41012	Male	80-89	Negtive(-)
41013	Female	70-79	Positive(+)
41014	Female	46-59	Negtive(-)
41015	Male	60-69	Negtive(-)
41016	Female	60-69	Negtive(-)
41017	Male	<46	Negtive(-)
41018	Male	60-69	Negtive(-)
41019	Female	70-79	Negtive(-)
41020	Female	60-69	Negtive(-)
41021	Male	60-69	Negtive(-)
41022	Male	60-69	Negtive(-)
41023	Female	60-69	Negtive(-)
41024	Female	70-79	Negtive(-)
41025	Female	70-79	Negtive(-)
41026	Male	60-69	Negtive(-)
41027	Female	60-69	Negtive(-)
41028	Male	70-79	Negtive(-)
41029	Female	80-89	Negtive(-)
41030	Female	60-69	Negtive(-)
41031	Female	70-79	Negtive(-)
41032	Male	70-79	Negtive(-)
41033	Male	60-69	Negtive(-)
41034	Female	70-79	Negtive(-)
41035	Male	70-79	Negtive(-)
41036	Female	60-69	Negtive(-)
41037	Female	60-69	Negtive(-)
41038	Female	<46	Negtive(-)
41039	Male	<46	Negtive(-)
41040	Male	60-69	Negtive(-)
41041	Female	46-59	Negtive(-)
41042	Female	46-59	Negtive(-)
41043	Female	60-69	Negtive(-)
41044	Female	60-69	Negtive(-)
41045	Female	60-69	Negtive(-)
41046	Female	70-79	Negtive(-)
41047	Male	70-79	Negtive(-)
41048	Female	60-69	Negtive(-)
41049	Female	60-69	Negtive(-)
41050	Female	60-69	Negtive(-)
41051	Male	60-69	Negtive(-)
41052	Male	70-79	Negtive(-)
41053	Male	70-79	Negtive(-)
41054	Female	80-89	Negtive(-)
41055	Male	60-69	Negtive(-)
41056	Male	70-79	Negtive(-)
41057	Female	60-69	Negtive(-)
41058	Female	70-79	Negtive(-)
41059	Male	60-69	Negtive(-)
41060	Female	60-69	Negtive(-)
41061	Female	70-79	Negtive(-)
41062	Female	60-69	Negtive(-)
41063	Female	60-69	Negtive(-)
41064	Male	60-69	Negtive(-)
41065	Male	80-89	Negtive(-)
41066	Female	70-79	Negtive(-)
41067	Male	60-69	Negtive(-)
41068	Female	70-79	Negtive(-)
41069	Female	46-59	Negtive(-)
41070	Female	80-89	Negtive(-)
41071	Female	80-89	Negtive(-)
41072	Female	70-79	Negtive(-)
41073	Male	60-69	Negtive(-)
41074	Female	80-89	Negtive(-)
41075	Female	80-89	Negtive(-)
41076	Male	70-79	Negtive(-)
41077	Male	80-89	Negtive(-)
41078	Female	70-79	Negtive(-)
41079	Female	70-79	Negtive(-)
41080	Male	70-79	Negtive(-)
41081	Female	70-79	Negtive(-)
41082	Male	60-69	Negtive(-)
41083	Male	70-79	Negtive(-)
41084	Male	60-69	Negtive(-)
41085	Male	70-79	Negtive(-)
41086	Male	70-79	Negtive(-)
41087	Female	60-69	Negtive(-)
41088	Female	80-89	Negtive(-)
41089	Female	70-79	Negtive(-)
41090	Female	70-79	Negtive(-)
41091	Female	60-69	Negtive(-)
41092	Male	70-79	Negtive(-)
41093	Female	>89	Negtive(-)
41094	Female	70-79	Negtive(-)
41095	Female	70-79	Negtive(-)
41096	Female	70-79	Negtive(-)
41097	Male	60-69	Negtive(-)
41098	Male	60-69	Negtive(-)
41099	Male	70-79	Negtive(-)
41100	Female	70-79	Negtive(-)
41101	Male	70-79	Negtive(-)
41102	Male	70-79	Negtive(-)
41103	Female	70-79	Negtive(-)
41104	Female	70-79	Negtive(-)
41105	Female	46-59	Negtive(-)
41106	Female	70-79	Negtive(-)
41107	Female	70-79	Negtive(-)
41108	Female	70-79	Negtive(-)
41109	Male	60-69	Negtive(-)
41110	Female	60-69	Negtive(-)
41111	Male	70-79	Negtive(-)
41112	Male	80-89	Negtive(-)
41113	Male	70-79	Negtive(-)
41114	Female	80-89	Negtive(-)
41115	Female	70-79	Negtive(-)
41116	Male	70-79	Negtive(-)
41117	Male	70-79	Negtive(-)
41118	Male	70-79	Negtive(-)
41119	Female	70-79	Negtive(-)
41120	Female	80-89	Negtive(-)
41121	Female	60-69	Negtive(-)
41122	Female	60-69	Negtive(-)
41123	Female	60-69	Negtive(-)
41124	Female	70-79	Negtive(-)
41125	Male	70-79	Negtive(-)
41126	Female	70-79	Negtive(-)
41127	Female	70-79	Negtive(-)
41128	Female	60-69	Negtive(-)
41129	Female	70-79	Negtive(-)
41130	Male	60-69	Negtive(-)
41131	Female	60-69	Negtive(-)
41132	Male	60-69	Negtive(-)
41133	Female	60-69	Negtive(-)
41134	Male	60-69	Negtive(-)
41135	Male	70-79	Negtive(-)
41136	Male	80-89	Negtive(-)
41137	Female	70-79	Negtive(-)
41138	Male	70-79	Negtive(-)
41139	Female	60-69	Negtive(-)
41140	Male	80-89	Negtive(-)
41141	Female	70-79	Negtive(-)
41142	Male	70-79	Negtive(-)
41143	Male	70-79	Negtive(-)
41144	Female	60-69	Negtive(-)
41145	Male	46-59	Negtive(-)
41146	Male	70-79	Negtive(-)
41147	Female	70-79	Negtive(-)
41148	Male	70-79	Negtive(-)
41149	Female	70-79	Negtive(-)
41150	Male	70-79	Negtive(-)
41151	Female	60-69	Negtive(-)
41152	Male	<46	Negtive(-)
41153	Male	46-59	Negtive(-)
41154	Male	70-79	Negtive(-)
41155	Female	70-79	Negtive(-)
41156	Female	60-69	Negtive(-)
41157	Male	70-79	Negtive(-)
41158	Female	80-89	Negtive(-)
41159	Male	60-69	Negtive(-)
41160	Male	60-69	Negtive(-)
41161	Female	60-69	Negtive(-)
41162	Female	60-69	Negtive(-)
41163	Female	60-69	Negtive(-)
41164	Male	70-79	Negtive(-)
41165	Male	70-79	Negtive(-)
41166	Female	70-79	Negtive(-)
41167	Female	70-79	Negtive(-)
41168	Male	60-69	Negtive(-)
41169	Female	70-79	Negtive(-)
41170	Male	70-79	Negtive(-)
41171	Female	60-69	Positive(+)
41172	Female	60-69	Positive(+)
41173	Male	60-69	Negtive(-)
41174	Female	60-69	Negtive(-)
41175	Female	70-79	Negtive(-)
41176	Male	70-79	Negtive(-)
41177	Male	70-79	Negtive(-)
41178	Male	70-79	Negtive(-)
41179	Female	>89	Negtive(-)
41180	Female	70-79	Negtive(-)
41181	Male	70-79	Negtive(-)
41182	Female	60-69	Negtive(-)
41183	Female	70-79	Negtive(-)
41184	Female	70-79	Negtive(-)
41185	Male	70-79	Negtive(-)
41186	Female	70-79	Negtive(-)
41187	Female	70-79	Negtive(-)
41188	Female	60-69	Negtive(-)
41189	Male	70-79	Negtive(-)
41190	Female	70-79	Negtive(-)
41191	Female	70-79	Negtive(-)
41192	Male	46-59	Negtive(-)
41193	Female	80-89	Negtive(-)
41194	Female	60-69	Negtive(-)
41195	Male	70-79	Negtive(-)
41196	Female	70-79	Negtive(-)
41197	Male	60-69	Negtive(-)
41198	Male	60-69	Negtive(-)
41199	Female	70-79	Negtive(-)
41200	Female	60-69	Negtive(-)
41201	Female	60-69	Negtive(-)
41202	Female	60-69	Negtive(-)
41203	Female	60-69	Negtive(-)
41204	Female	70-79	Negtive(-)
41205	Male	70-79	Negtive(-)
41206	Male	70-79	Negtive(-)
41207	Female	70-79	Negtive(-)
41208	Female	60-69	Negtive(-)
41209	Male	<46	Negtive(-)
41210	Male	60-69	Negtive(-)
41211	Female	60-69	Negtive(-)
41212	Male	60-69	Negtive(-)
41213	Female	70-79	Negtive(-)
41214	Female	60-69	Negtive(-)
41215	Female	80-89	Negtive(-)
41216	Male	60-69	Negtive(-)
41217	Female	60-69	Negtive(-)
41218	Male	60-69	Negtive(-)
41219	Male	70-79	Negtive(-)
41220	Male	60-69	Negtive(-)
41221	Male	60-69	Negtive(-)
41222	Male	60-69	Negtive(-)
41223	Male	80-89	Negtive(-)
41224	Female	80-89	Negtive(-)
41225	Male	70-79	Negtive(-)
41226	Female	80-89	Negtive(-)
41227	Male	80-89	Negtive(-)
41228	Male	80-89	Negtive(-)
41229	Male	80-89	Negtive(-)
41230	Female	70-79	Negtive(-)
41231	Female	80-89	Negtive(-)
41232	Male	60-69	Negtive(-)
41233	Female	60-69	Negtive(-)
41234	Male	60-69	Negtive(-)
41235	Female	60-69	Negtive(-)
41236	Male	70-79	Negtive(-)
41237	Male	70-79	Negtive(-)
41238	Female	70-79	Negtive(-)
41239	Female	60-69	Negtive(-)
41240	Male	70-79	Negtive(-)
41241	Male	60-69	Negtive(-)
41242	Male	60-69	Negtive(-)
41243	Female	60-69	Negtive(-)
41244	Female	60-69	Negtive(-)
41245	Female	60-69	Negtive(-)
41246	Female	80-89	Negtive(-)
41247	Male	60-69	Negtive(-)
41248	Female	60-69	Negtive(-)
41249	Male	70-79	Negtive(-)
41250	Female	60-69	Negtive(-)
41251	Male	60-69	Negtive(-)
41252	Male	60-69	Negtive(-)
41253	Male	60-69	Negtive(-)
41254	Female	60-69	Negtive(-)
41255	Female	70-79	Negtive(-)
41256	Male	60-69	Negtive(-)
41257	Female	70-79	Negtive(-)
41258	Female	70-79	Negtive(-)
41259	Female	60-69	Negtive(-)
41260	Female	80-89	Negtive(-)
41261	Female	70-79	Negtive(-)
41262	Female	70-79	Negtive(-)
41263	Male	60-69	Negtive(-)
41264	Female	70-79	Negtive(-)
41265	Female	70-79	Negtive(-)
41266	Male	60-69	Negtive(-)
41267	Male	70-79	Negtive(-)
41268	Male	80-89	Negtive(-)
41269	Male	60-69	Negtive(-)
41270	Male	80-89	Negtive(-)
41271	Female	60-69	Negtive(-)
41272	Male	70-79	Negtive(-)
41273	Female	80-89	Negtive(-)
41274	Female	60-69	Negtive(-)
41275	Female	60-69	Negtive(-)
41276	Male	60-69	Negtive(-)
41277	Male	60-69	Negtive(-)
41278	Female	46-59	Negtive(-)
41279	Female	60-69	Negtive(-)
41280	Female	46-59	Negtive(-)
41281	Female	46-59	Negtive(-)
41282	Female	46-59	Negtive(-)
41283	Male	60-69	Negtive(-)
41284	Male	60-69	Negtive(-)
41285	Male	60-69	Negtive(-)
41286	Female	60-69	Negtive(-)
41287	Male	60-69	Negtive(-)
41288	Female	60-69	Negtive(-)
41289	Female	60-69	Negtive(-)
41290	Male	70-79	Negtive(-)
41291	Female	60-69	Negtive(-)
41292	Female	60-69	Negtive(-)
41293	Female	60-69	Negtive(-)
41294	Female	60-69	Negtive(-)
41295	Male	60-69	Negtive(-)
41296	Female	60-69	Negtive(-)
41297	Male	46-59	Negtive(-)
41298	Female	46-59	Negtive(-)
41299	Female	60-69	Negtive(-)
41300	Female	60-69	Negtive(-)
41301	Male	60-69	Negtive(-)
41302	Female	46-59	Negtive(-)
41303	Female	46-59	Negtive(-)
41304	Female	46-59	Negtive(-)
41305	Female	60-69	Negtive(-)
41306	Female	60-69	Negtive(-)
41307	Male	<46	Negtive(-)
41308	Male	80-89	Negtive(-)
41309	Female	60-69	Negtive(-)
41310	Female	46-59	Negtive(-)
41311	Female	70-79	Negtive(-)
41312	Male	70-79	Negtive(-)
41313	Male	60-69	Negtive(-)
41314	Male	70-79	Negtive(-)
41315	Male	70-79	Negtive(-)
41316	Male	60-69	Negtive(-)
41317	Female	60-69	Negtive(-)
41318	Female	70-79	Negtive(-)
41319	Male	60-69	Negtive(-)
41320	Female	70-79	Negtive(-)
41321	Female	80-89	Negtive(-)
41322	Female	70-79	Negtive(-)
41323	Female	70-79	Negtive(-)
41324	Female	80-89	Negtive(-)
41325	Male	80-89	Negtive(-)
41326	Male	70-79	Negtive(-)
41327	Male	60-69	Negtive(-)
41328	Female	46-59	Negtive(-)
41329	Female	60-69	Negtive(-)
41330	Female	60-69	Negtive(-)
41331	Male	60-69	Negtive(-)
41332	Female	60-69	Negtive(-)
41333	Male	70-79	Negtive(-)
41334	Female	70-79	Negtive(-)
41335	Female	70-79	Negtive(-)
41336	Female	70-79	Negtive(-)
41337	Female	70-79	Negtive(-)
41338	Female	60-69	Negtive(-)
41339	Female	60-69	Negtive(-)
41340	Male	60-69	Negtive(-)
41341	Female	60-69	Negtive(-)
41342	Male	70-79	Negtive(-)
41343	Female	70-79	Negtive(-)
41344	Male	60-69	Negtive(-)
41345	Female	80-89	Negtive(-)
41346	Male	60-69	Negtive(-)
41347	Male	80-89	Negtive(-)
41348	Female	60-69	Negtive(-)
41349	Male	60-69	Negtive(-)
41350	Male	70-79	Negtive(-)
41351	Male	70-79	Negtive(-)
41352	Female	60-69	Negtive(-)
41353	Male	80-89	Negtive(-)
41354	Male	70-79	Negtive(-)
41355	Female	80-89	Negtive(-)
41356	Male	80-89	Negtive(-)
41357	Female	60-69	Negtive(-)
41358	Male	60-69	Negtive(-)
41359	Male	60-69	Negtive(-)
41360	Female	70-79	Negtive(-)
41361	Female	70-79	Negtive(-)
41362	Male	70-79	Negtive(-)
41363	Male	80-89	Negtive(-)
41364	Male	60-69	Negtive(-)
41365	Male	80-89	Negtive(-)
41366	Male	70-79	Negtive(-)
41367	Female	60-69	Negtive(-)
41368	Female	70-79	Negtive(-)
41369	Male	60-69	Negtive(-)
41370	Female	60-69	Negtive(-)
41371	Male	70-79	Negtive(-)
41372	Male	60-69	Negtive(-)
41373	Female	70-79	Negtive(-)
41374	Male	70-79	Negtive(-)
41375	Male	70-79	Negtive(-)
41376	Male	70-79	Negtive(-)
41377	Male	80-89	Negtive(-)
41378	Male	60-69	Negtive(-)
41379	Male	70-79	Negtive(-)
41380	Female	60-69	Negtive(-)
41381	Female	60-69	Negtive(-)
41382	Female	60-69	Negtive(-)
41383	Male	70-79	Negtive(-)
41384	Female	70-79	Negtive(-)
41385	Male	60-69	Negtive(-)
41386	Female	70-79	Negtive(-)
41387	Female	70-79	Negtive(-)
41388	Female	60-69	Negtive(-)
41389	Male	70-79	Negtive(-)
41390	Female	60-69	Negtive(-)
41391	Female	60-69	Negtive(-)
41392	Female	70-79	Negtive(-)
41393	Female	70-79	Negtive(-)
41394	Female	70-79	Negtive(-)
41395	Female	60-69	Negtive(-)
41396	Female	60-69	Negtive(-)
41397	Male	60-69	Negtive(-)
41398	Female	70-79	Negtive(-)
41399	Female	60-69	Negtive(-)
41400	Male	60-69	Negtive(-)
41401	Male	60-69	Negtive(-)
41402	Female	60-69	Negtive(-)
41403	Male	60-69	Negtive(-)
41404	Male	60-69	Negtive(-)
41405	Female	70-79	Negtive(-)
41406	Female	70-79	Negtive(-)
41407	Male	60-69	Negtive(-)
41408	Female	60-69	Negtive(-)
41409	Male	46-59	Negtive(-)
41410	Female	46-59	Negtive(-)
41411	Female	60-69	Negtive(-)
41412	Male	60-69	Negtive(-)
41413	Male	60-69	Negtive(-)
41414	Female	60-69	Negtive(-)
41415	Female	70-79	Negtive(-)
41416	Female	60-69	Negtive(-)
41417	Male	70-79	Negtive(-)
41418	Female	80-89	Negtive(-)
41419	Female	60-69	Negtive(-)
41420	Female	60-69	Negtive(-)
41421	Male	70-79	Negtive(-)
41422	Female	60-69	Negtive(-)
41423	Female	70-79	Negtive(-)
41424	Female	70-79	Negtive(-)
41425	Male	60-69	Negtive(-)
41426	Male	70-79	Negtive(-)
41427	Female	60-69	Negtive(-)
41428	Female	60-69	Negtive(-)
41429	Male	60-69	Negtive(-)
41430	Female	60-69	Negtive(-)
41431	Male	46-59	Negtive(-)
41432	Female	60-69	Negtive(-)
41433	Female	70-79	Negtive(-)
41434	Female	60-69	Negtive(-)
41435	Female	70-79	Negtive(-)
41436	Male	70-79	Negtive(-)
41437	Male	70-79	Negtive(-)
41438	Female	60-69	Negtive(-)
41439	Male	60-69	Negtive(-)
41440	Male	60-69	Negtive(-)
41441	Female	60-69	Negtive(-)
41442	Male	60-69	Negtive(-)
41443	Female	70-79	Negtive(-)
41444	Male	60-69	Negtive(-)
41445	Female	60-69	Negtive(-)
41446	Female	70-79	Negtive(-)
41447	Male	70-79	Negtive(-)
41448	Female	60-69	Negtive(-)
41449	Male	60-69	Negtive(-)
41450	Female	70-79	Negtive(-)
41451	Male	70-79	Negtive(-)
41452	Male	70-79	Negtive(-)
41453	Male	60-69	Negtive(-)
41454	Male	60-69	Negtive(-)
41455	Female	60-69	Negtive(-)
41456	Male	70-79	Negtive(-)
41457	Female	70-79	Negtive(-)
41458	Female	60-69	Negtive(-)
41459	Female	60-69	Negtive(-)
41460	Female	70-79	Negtive(-)
41461	Female	70-79	Negtive(-)
41462	Male	70-79	Negtive(-)
41463	Female	70-79	Negtive(-)
41464	Male	70-79	Negtive(-)
41465	Male	70-79	Negtive(-)
41466	Female	60-69	Negtive(-)
41467	Female	60-69	Negtive(-)
41468	Female	60-69	Negtive(-)
41469	Female	70-79	Negtive(-)
41470	Male	60-69	Negtive(-)
41471	Male	70-79	Negtive(-)
41472	Male	70-79	Negtive(-)
41473	Female	70-79	Negtive(-)
41474	Male	70-79	Negtive(-)
41475	Female	60-69	Negtive(-)
41476	Female	60-69	Negtive(-)
41477	Female	80-89	Negtive(-)
41478	Male	60-69	Negtive(-)
41479	Female	70-79	Negtive(-)
41480	Male	60-69	Negtive(-)
41481	Male	60-69	Negtive(-)
41482	Female	60-69	Negtive(-)
41483	Female	60-69	Negtive(-)
41484	Female	70-79	Negtive(-)
41485	Male	60-69	Negtive(-)
41486	Female	60-69	Negtive(-)
41487	Male	60-69	Negtive(-)
41488	Female	70-79	Negtive(-)
41489	Female	70-79	Negtive(-)
41490	Female	70-79	Negtive(-)
41491	Male	70-79	Negtive(-)
41492	Female	60-69	Negtive(-)
41493	Male	60-69	Negtive(-)
41494	Female	60-69	Negtive(-)
41495	Male	60-69	Negtive(-)
41496	Male	60-69	Negtive(-)
41497	Female	60-69	Negtive(-)
41498	Male	70-79	Negtive(-)
41499	Female	60-69	Negtive(-)
41500	Female	60-69	Negtive(-)
41501	Male	60-69	Negtive(-)
41502	Female	60-69	Negtive(-)
41503	Female	60-69	Negtive(-)
41504	Male	70-79	Negtive(-)
41505	Male	70-79	Negtive(-)
41506	Male	60-69	Negtive(-)
41507	Male	70-79	Negtive(-)
41508	Female	70-79	Negtive(-)
41509	Male	60-69	Negtive(-)
41510	Female	70-79	Negtive(-)
41511	Male	60-69	Negtive(-)
41512	Female	70-79	Negtive(-)
41513	Male	60-69	Negtive(-)
41514	Male	60-69	Negtive(-)
41515	Male	60-69	Negtive(-)
41516	Female	70-79	Negtive(-)
41517	Male	70-79	Negtive(-)
41518	Female	70-79	Negtive(-)
41519	Male	70-79	Negtive(-)
41520	Female	60-69	Negtive(-)
41521	Male	60-69	Negtive(-)
41522	Male	80-89	Negtive(-)
41523	Female	70-79	Negtive(-)
41524	Male	80-89	Negtive(-)
41525	Male	70-79	Negtive(-)
41526	Female	80-89	Negtive(-)
41527	Female	80-89	Negtive(-)
41528	Female	70-79	Negtive(-)
41529	Female	80-89	Negtive(-)
41530	Female	70-79	Negtive(-)
41531	Male	80-89	Negtive(-)
41532	Male	60-69	Negtive(-)
41533	Female	80-89	Negtive(-)
41534	Female	60-69	Negtive(-)
41535	Female	60-69	Negtive(-)
41536	Female	60-69	Negtive(-)
41537	Female	70-79	Negtive(-)
41538	Female	60-69	Negtive(-)
41539	Male	80-89	Negtive(-)
41540	Female	70-79	Negtive(-)
41541	Male	80-89	Negtive(-)
41542	Female	60-69	Negtive(-)
41543	Male	60-69	Negtive(-)
41544	Male	70-79	Negtive(-)
41545	Female	60-69	Negtive(-)
41546	Male	60-69	Negtive(-)
41547	Male	60-69	Negtive(-)
41548	Female	70-79	Negtive(-)
41549	Female	60-69	Negtive(-)
41550	Female	60-69	Negtive(-)
41551	Female	60-69	Negtive(-)
41552	Male	70-79	Negtive(-)
41553	Female	60-69	Negtive(-)
41554	Male	70-79	Negtive(-)
41555	Female	60-69	Negtive(-)
41556	Male	70-79	Negtive(-)
41557	Female	60-69	Negtive(-)
41558	Female	60-69	Negtive(-)
41559	Female	60-69	Negtive(-)
41560	Female	60-69	Negtive(-)
41561	Female	70-79	Negtive(-)
41562	Male	70-79	Negtive(-)
41563	Male	70-79	Negtive(-)
41564	Female	60-69	Negtive(-)
41565	Female	60-69	Negtive(-)
41566	Female	60-69	Negtive(-)
41567	Female	70-79	Negtive(-)
41568	Male	80-89	Negtive(-)
41569	Female	60-69	Negtive(-)
41570	Female	70-79	Negtive(-)
41571	Male	60-69	Negtive(-)
41572	Female	60-69	Negtive(-)
41573	Male	70-79	Negtive(-)
41574	Female	60-69	Negtive(-)
41575	Female	70-79	Negtive(-)
41576	Female	60-69	Negtive(-)
41577	Female	70-79	Negtive(-)
41578	Male	70-79	Negtive(-)
41579	Male	70-79	Negtive(-)
41580	Male	70-79	Negtive(-)
41581	Female	70-79	Negtive(-)
41582	Female	60-69	Negtive(-)
41583	Male	60-69	Negtive(-)
41584	Female	60-69	Negtive(-)
41585	Female	60-69	Negtive(-)
41586	Female	70-79	Negtive(-)
41587	Female	70-79	Negtive(-)
41588	Female	70-79	Negtive(-)
41589	Female	60-69	Negtive(-)
41590	Male	70-79	Negtive(-)
41591	Male	80-89	Negtive(-)
41592	Male	60-69	Negtive(-)
41593	Female	60-69	Negtive(-)
41594	Male	70-79	Negtive(-)
41595	Male	80-89	Negtive(-)
41596	Female	70-79	Negtive(-)
41597	Male	70-79	Negtive(-)
41598	Female	70-79	Negtive(-)
41599	Female	80-89	Negtive(-)
41600	Male	70-79	Negtive(-)
41601	Female	60-69	Negtive(-)
41602	Female	60-69	Negtive(-)
41603	Male	70-79	Negtive(-)
41604	Female	70-79	Negtive(-)
41605	Male	70-79	Negtive(-)
41606	Male	60-69	Negtive(-)
41607	Male	60-69	Negtive(-)
41608	Male	60-69	Negtive(-)
41609	Female	70-79	Negtive(-)
41610	Male	80-89	Negtive(-)
41611	Male	60-69	Negtive(-)
41612	Female	70-79	Negtive(-)
41613	Male	60-69	Negtive(-)
41614	Female	70-79	Negtive(-)
41615	Male	70-79	Negtive(-)
41616	Female	70-79	Negtive(-)
41617	Male	70-79	Negtive(-)
41618	Female	70-79	Negtive(-)
41619	Male	70-79	Negtive(-)
41620	Female	80-89	Negtive(-)
41621	Male	80-89	Negtive(-)
41622	Female	60-69	Negtive(-)
41623	Female	70-79	Negtive(-)
41624	Female	70-79	Negtive(-)
41625	Male	70-79	Negtive(-)
41626	Female	80-89	Negtive(-)
41627	Female	60-69	Negtive(-)
41628	Female	70-79	Negtive(-)
41629	Male	60-69	Negtive(-)
41630	Male	70-79	Negtive(-)
41631	Female	60-69	Negtive(-)
41632	Male	60-69	Negtive(-)
41633	Female	60-69	Negtive(-)
41634	Female	60-69	Negtive(-)
41635	Female	60-69	Negtive(-)
41636	Male	80-89	Negtive(-)
41637	Female	80-89	Negtive(-)
41638	Female	60-69	Negtive(-)
41639	Female	60-69	Negtive(-)
41640	Female	60-69	Negtive(-)
41641	Female	60-69	Negtive(-)
41642	Female	80-89	Negtive(-)
41643	Male	70-79	Negtive(-)
41644	Female	70-79	Negtive(-)
41645	Male	60-69	Negtive(-)
41646	Female	70-79	Negtive(-)
41647	Male	70-79	Negtive(-)
41648	Female	80-89	Negtive(-)
41649	Female	60-69	Negtive(-)
41650	Male	60-69	Negtive(-)
41651	Female	70-79	Negtive(-)
41652	Female	60-69	Negtive(-)
41653	Female	60-69	Negtive(-)
41654	Male	70-79	Negtive(-)
41655	Female	70-79	Negtive(-)
41656	Female	80-89	Negtive(-)
41657	Male	>89	Negtive(-)
41658	Male	60-69	Negtive(-)
41659	Female	80-89	Negtive(-)
41660	Male	80-89	Negtive(-)
41661	Female	80-89	Negtive(-)
41662	Female	60-69	Negtive(-)
41663	Female	80-89	Negtive(-)
41664	Male	70-79	Negtive(-)
41665	Female	70-79	Negtive(-)
41666	Female	60-69	Negtive(-)
41667	Male	70-79	Negtive(-)
41668	Female	70-79	Negtive(-)
41669	Male	70-79	Negtive(-)
41670	Female	60-69	Negtive(-)
41671	Male	60-69	Negtive(-)
41672	Female	70-79	Negtive(-)
41673	Male	70-79	Negtive(-)
41674	Female	70-79	Negtive(-)
41675	Female	60-69	Negtive(-)
41676	Male	80-89	Negtive(-)
41677	Male	70-79	Negtive(-)
41678	Male	60-69	Negtive(-)
41679	Female	70-79	Negtive(-)
41680	Female	70-79	Negtive(-)
41681	Male	70-79	Negtive(-)
41682	Female	70-79	Negtive(-)
41683	Male	60-69	Negtive(-)
41684	Female	80-89	Negtive(-)
41685	Female	60-69	Negtive(-)
41686	Male	70-79	Negtive(-)
41687	Female	70-79	Negtive(-)
41688	Female	60-69	Negtive(-)
41689	Female	60-69	Negtive(-)
41690	Male	60-69	Negtive(-)
41691	Male	60-69	Negtive(-)
41692	Female	60-69	Negtive(-)
41693	Male	60-69	Negtive(-)
41694	Male	70-79	Negtive(-)
41695	Male	70-79	Negtive(-)
41696	Female	60-69	Negtive(-)
41697	Female	60-69	Negtive(-)
41698	Male	60-69	Negtive(-)
41699	Female	70-79	Negtive(-)
41700	Female	60-69	Negtive(-)
41701	Female	70-79	Negtive(-)
41702	Female	60-69	Negtive(-)
41703	Male	80-89	Negtive(-)
41704	Male	70-79	Negtive(-)
41705	Female	70-79	Negtive(-)
41706	Female	60-69	Negtive(-)
41707	Male	70-79	Negtive(-)
41708	Female	60-69	Negtive(-)
41709	Male	60-69	Negtive(-)
41710	Female	60-69	Negtive(-)
41711	Male	60-69	Negtive(-)
41712	Male	80-89	Negtive(-)
41713	Male	70-79	Negtive(-)
41714	Female	60-69	Negtive(-)
41715	Female	70-79	Negtive(-)
41716	Male	60-69	Negtive(-)
41717	Female	70-79	Negtive(-)
41718	Female	70-79	Negtive(-)
41719	Female	70-79	Negtive(-)
41720	Male	60-69	Negtive(-)
41721	Female	60-69	Negtive(-)
41722	Male	80-89	Negtive(-)
41723	Female	70-79	Negtive(-)
41724	Female	70-79	Negtive(-)
41725	Male	70-79	Negtive(-)
41726	Male	60-69	Negtive(-)
41727	Female	60-69	Negtive(-)
41728	Male	60-69	Negtive(-)
41729	Male	70-79	Negtive(-)
41730	Female	60-69	Negtive(-)
41731	Male	60-69	Negtive(-)
41732	Female	60-69	Negtive(-)
41733	Male	60-69	Negtive(-)
41734	Female	70-79	Negtive(-)
41735	Male	80-89	Negtive(-)
41736	Female	60-69	Negtive(-)
41737	Male	70-79	Negtive(-)
41738	Male	60-69	Negtive(-)
41739	Male	70-79	Negtive(-)
41740	Female	70-79	Negtive(-)
41741	Male	60-69	Negtive(-)
41742	Male	60-69	Negtive(-)
41743	Female	60-69	Negtive(-)
41744	Male	70-79	Negtive(-)
41745	Male	60-69	Negtive(-)
41746	Female	60-69	Negtive(-)
41747	Male	80-89	Negtive(-)
41748	Male	60-69	Negtive(-)
41749	Male	60-69	Negtive(-)
41750	Female	80-89	Negtive(-)
41751	Male	60-69	Negtive(-)
41752	Female	70-79	Negtive(-)
41753	Female	80-89	Negtive(-)
41754	Female	70-79	Negtive(-)
41755	Female	70-79	Negtive(-)
41756	Female	60-69	Negtive(-)
41757	Male	60-69	Negtive(-)
41758	Female	80-89	Negtive(-)
41759	Male	80-89	Negtive(-)
41760	Female	60-69	Negtive(-)
41761	Male	60-69	Negtive(-)
41762	Male	60-69	Negtive(-)
41763	Female	70-79	Negtive(-)
41764	Male	70-79	Negtive(-)
41765	Male	70-79	Negtive(-)
41766	Female	60-69	Negtive(-)
41767	Male	80-89	Negtive(-)
41768	Female	70-79	Negtive(-)
41769	Female	60-69	Negtive(-)
41770	Male	80-89	Negtive(-)
41771	Female	80-89	Negtive(-)
41772	Female	80-89	Negtive(-)
41773	Female	70-79	Negtive(-)
41774	Female	60-69	Negtive(-)
41775	Female	60-69	Negtive(-)
41776	Female	60-69	Negtive(-)
41777	Female	80-89	Negtive(-)
41778	Male	70-79	Negtive(-)
41779	Male	60-69	Negtive(-)
41780	Female	70-79	Negtive(-)
41781	Male	70-79	Negtive(-)
41782	Female	80-89	Negtive(-)
41783	Female	>89	Negtive(-)
41784	Female	80-89	Negtive(-)
41785	Male	60-69	Negtive(-)
41786	Female	60-69	Negtive(-)
41787	Male	70-79	Negtive(-)
41788	Male	70-79	Negtive(-)
41789	Male	60-69	Negtive(-)
41790	Female	80-89	Negtive(-)
41791	Female	70-79	Negtive(-)
41792	Male	70-79	Negtive(-)
41793	Female	60-69	Negtive(-)
41794	Male	60-69	Negtive(-)
41795	Female	70-79	Negtive(-)
41796	Male	80-89	Negtive(-)
41797	Male	80-89	Negtive(-)
41798	Female	80-89	Negtive(-)
41799	Male	>89	Negtive(-)
41800	Female	60-69	Negtive(-)
41801	Male	70-79	Negtive(-)
41802	Male	70-79	Negtive(-)
41803	Female	70-79	Negtive(-)
41804	Male	70-79	Negtive(-)
41805	Female	>89	Negtive(-)
41806	Female	70-79	Negtive(-)
41807	Male	80-89	Negtive(-)
41808	Female	70-79	Negtive(-)
41809	Male	60-69	Negtive(-)
41810	Female	80-89	Negtive(-)
41811	Male	70-79	Negtive(-)
41812	Female	70-79	Negtive(-)
41813	Male	80-89	Negtive(-)
41814	Female	70-79	Negtive(-)
41815	Female	70-79	Negtive(-)
41816	Female	70-79	Negtive(-)
41817	Female	70-79	Negtive(-)
41818	Female	60-69	Negtive(-)
41819	Male	70-79	Negtive(-)
41820	Male	80-89	Negtive(-)
41821	Male	70-79	Negtive(-)
41822	Male	70-79	Negtive(-)
41823	Female	70-79	Negtive(-)
41824	Male	70-79	Negtive(-)
41825	Female	60-69	Negtive(-)
41826	Male	60-69	Negtive(-)
41827	Female	70-79	Negtive(-)
41828	Female	60-69	Negtive(-)
41829	Male	70-79	Negtive(-)
41830	Female	70-79	Negtive(-)
41831	Female	70-79	Negtive(-)
41832	Male	70-79	Negtive(-)
41833	Female	60-69	Negtive(-)
41834	Male	70-79	Negtive(-)
41835	Female	60-69	Negtive(-)
41836	Female	70-79	Negtive(-)
41837	Male	60-69	Negtive(-)
41838	Female	80-89	Negtive(-)
41839	Male	80-89	Negtive(-)
41840	Female	70-79	Negtive(-)
41841	Male	60-69	Negtive(-)
41842	Female	70-79	Negtive(-)
41843	Male	80-89	Negtive(-)
41844	Female	60-69	Negtive(-)
41845	Male	80-89	Negtive(-)
41846	Female	80-89	Negtive(-)
41847	Male	60-69	Negtive(-)
41848	Female	60-69	Negtive(-)
41849	Female	70-79	Negtive(-)
41850	Female	70-79	Negtive(-)
41851	Male	70-79	Negtive(-)
41852	Female	60-69	Negtive(-)
41853	Female	60-69	Negtive(-)
41854	Male	70-79	Negtive(-)
41855	Male	70-79	Negtive(-)
41856	Male	60-69	Negtive(-)
41857	Female	60-69	Negtive(-)
41858	Female	60-69	Negtive(-)
41859	Female	60-69	Negtive(-)
41860	Female	80-89	Negtive(-)
41861	Female	>89	Negtive(-)
41862	Male	70-79	Negtive(-)
41863	Female	60-69	Negtive(-)
41864	Male	80-89	Negtive(-)
41865	Male	60-69	Negtive(-)
41866	Male	60-69	Negtive(-)
41867	Male	70-79	Negtive(-)
41868	Female	80-89	Negtive(-)
41869	Male	80-89	Negtive(-)
41870	Female	60-69	Negtive(-)
41871	Female	60-69	Negtive(-)
41872	Female	70-79	Negtive(-)
41873	Female	70-79	Negtive(-)
41874	Female	80-89	Negtive(-)
41875	Female	60-69	Negtive(-)
41876	Male	60-69	Negtive(-)
41877	Female	60-69	Negtive(-)
41878	Male	70-79	Negtive(-)
41879	Male	60-69	Negtive(-)
41880	Male	60-69	Negtive(-)
41881	Male	70-79	Negtive(-)
41882	Female	60-69	Negtive(-)
41883	Male	70-79	Negtive(-)
41884	Female	70-79	Negtive(-)
41885	Female	60-69	Negtive(-)
41886	Female	60-69	Negtive(-)
41887	Female	60-69	Negtive(-)
41888	Female	70-79	Negtive(-)
41889	Female	60-69	Negtive(-)
41890	Female	60-69	Negtive(-)
41891	Male	70-79	Negtive(-)
41892	Female	70-79	Negtive(-)
41893	Male	60-69	Negtive(-)
41894	Female	60-69	Negtive(-)
41895	Female	60-69	Negtive(-)
41896	Male	70-79	Negtive(-)
41897	Female	70-79	Negtive(-)
41898	Female	70-79	Negtive(-)
41899	Female	70-79	Negtive(-)
41900	Male	60-69	Negtive(-)
41901	Female	80-89	Negtive(-)
41902	Female	70-79	Negtive(-)
41903	Female	70-79	Negtive(-)
41904	Male	60-69	Negtive(-)
41905	Male	70-79	Negtive(-)
41906	Male	70-79	Negtive(-)
41907	Male	60-69	Negtive(-)
41908	Female	70-79	Negtive(-)
41909	Female	80-89	Negtive(-)
41910	Female	70-79	Negtive(-)
41911	Female	70-79	Negtive(-)
41912	Female	60-69	Negtive(-)
41913	Male	70-79	Negtive(-)
41914	Male	70-79	Negtive(-)
41915	Male	60-69	Negtive(-)
41916	Female	60-69	Negtive(-)
41917	Female	70-79	Negtive(-)
41918	Female	60-69	Negtive(-)
41919	Male	70-79	Negtive(-)
41920	Male	60-69	Negtive(-)
41921	Female	60-69	Negtive(-)
41922	Male	70-79	Negtive(-)
41923	Male	80-89	Negtive(-)
41924	Female	70-79	Negtive(-)
41925	Female	60-69	Negtive(-)
41926	Female	60-69	Negtive(-)
41927	Female	60-69	Negtive(-)
41928	Female	60-69	Negtive(-)
41929	Female	80-89	Negtive(-)
41930	Male	70-79	Negtive(-)
41931	Female	60-69	Negtive(-)
41932	Female	80-89	Negtive(-)
41933	Male	70-79	Negtive(-)
41934	Female	60-69	Negtive(-)
41935	Female	70-79	Negtive(-)
41936	Female	60-69	Negtive(-)
41937	Female	60-69	Negtive(-)
41938	Male	70-79	Negtive(-)
41939	Female	80-89	Negtive(-)
41940	Male	70-79	Negtive(-)
41941	Female	80-89	Negtive(-)
41942	Female	80-89	Negtive(-)
41943	Male	60-69	Negtive(-)
41944	Female	60-69	Negtive(-)
41945	Female	60-69	Negtive(-)
41946	Female	80-89	Negtive(-)
41947	Male	80-89	Negtive(-)
41948	Female	60-69	Negtive(-)
41949	Male	70-79	Negtive(-)
41950	Male	70-79	Negtive(-)
41951	Female	70-79	Negtive(-)
41952	Male	70-79	Negtive(-)
41953	Female	60-69	Negtive(-)
41954	Female	80-89	Negtive(-)
41955	Female	70-79	Negtive(-)
41956	Female	70-79	Negtive(-)
41957	Male	60-69	Negtive(-)
41958	Male	80-89	Negtive(-)
41959	Female	70-79	Negtive(-)
41960	Female	80-89	Negtive(-)
41961	Female	70-79	Negtive(-)
41962	Female	80-89	Negtive(-)
41963	Female	70-79	Negtive(-)
41964	Female	70-79	Negtive(-)
41965	Male	>89	Negtive(-)
41966	Male	60-69	Negtive(-)
41967	Female	80-89	Negtive(-)
41968	Male	70-79	Negtive(-)
41969	Male	70-79	Negtive(-)
41970	Female	60-69	Negtive(-)
41971	Male	60-69	Negtive(-)
41972	Female	70-79	Negtive(-)
41973	Female	70-79	Negtive(-)
41974	Female	70-79	Negtive(-)
41975	Female	60-69	Negtive(-)
41976	Female	70-79	Negtive(-)
41977	Female	70-79	Negtive(-)
41978	Male	70-79	Negtive(-)
41979	Male	60-69	Negtive(-)
41980	Female	70-79	Negtive(-)
41981	Female	60-69	Negtive(-)
41982	Female	60-69	Negtive(-)
41983	Female	70-79	Negtive(-)
41984	Female	60-69	Negtive(-)
41985	Male	70-79	Negtive(-)
41986	Female	70-79	Negtive(-)
41987	Female	70-79	Negtive(-)
41988	Female	60-69	Negtive(-)
41989	Male	70-79	Negtive(-)
41990	Male	60-69	Negtive(-)
41991	Male	60-69	Negtive(-)
41992	Male	80-89	Negtive(-)
41993	Female	70-79	Negtive(-)
41994	Female	70-79	Negtive(-)
41995	Male	70-79	Negtive(-)
41996	Female	70-79	Negtive(-)
41997	Female	70-79	Negtive(-)
41998	Female	80-89	Negtive(-)
41999	Female	60-69	Negtive(-)
42000	Male	60-69	Negtive(-)
42001	Male	70-79	Negtive(-)
42002	Male	70-79	Negtive(-)
42003	Male	70-79	Negtive(-)
42004	Male	60-69	Negtive(-)
42005	Male	80-89	Negtive(-)
42006	Female	80-89	Negtive(-)
42007	Female	70-79	Negtive(-)
42008	Male	80-89	Negtive(-)
42009	Male	70-79	Negtive(-)
42010	Male	70-79	Negtive(-)
42011	Female	70-79	Negtive(-)
42012	Female	60-69	Negtive(-)
42013	Female	60-69	Negtive(-)
42014	Male	70-79	Negtive(-)
42015	Male	80-89	Negtive(-)
42016	Female	70-79	Negtive(-)
42017	Male	80-89	Negtive(-)
42018	Female	70-79	Negtive(-)
42019	Male	70-79	Negtive(-)
42020	Male	70-79	Negtive(-)
42021	Male	>89	Negtive(-)
42022	Female	70-79	Negtive(-)
42023	Male	70-79	Negtive(-)
42024	Male	80-89	Negtive(-)
42025	Female	60-69	Negtive(-)
42026	Female	60-69	Negtive(-)
42027	Male	80-89	Negtive(-)
42028	Male	60-69	Negtive(-)
42029	Female	80-89	Negtive(-)
42030	Female	60-69	Negtive(-)
42031	Male	70-79	Negtive(-)
42032	Male	70-79	Negtive(-)
42033	Female	60-69	Negtive(-)
42034	Male	70-79	Negtive(-)
42035	Male	60-69	Negtive(-)
42036	Male	60-69	Negtive(-)
42037	Female	70-79	Negtive(-)
42038	Female	60-69	Negtive(-)
42039	Female	70-79	Negtive(-)
42040	Female	60-69	Negtive(-)
42041	Female	70-79	Negtive(-)
42042	Male	70-79	Negtive(-)
42043	Female	70-79	Negtive(-)
42044	Male	80-89	Negtive(-)
42045	Female	70-79	Negtive(-)
42046	Male	70-79	Negtive(-)
42047	Female	60-69	Negtive(-)
42048	Female	60-69	Negtive(-)
42049	Male	60-69	Negtive(-)
42050	Male	>89	Negtive(-)
42051	Female	70-79	Negtive(-)
42052	Male	60-69	Negtive(-)
42053	Male	70-79	Negtive(-)
42054	Female	70-79	Negtive(-)
42055	Male	>89	Negtive(-)
42056	Female	60-69	Negtive(-)
42057	Female	70-79	Negtive(-)
42058	Female	80-89	Negtive(-)
42059	Female	60-69	Negtive(-)
42060	Female	60-69	Negtive(-)
42061	Female	60-69	Negtive(-)
42062	Female	70-79	Negtive(-)
42063	Male	70-79	Negtive(-)
42064	Female	60-69	Negtive(-)
42065	Male	60-69	Negtive(-)
42066	Female	70-79	Negtive(-)
42067	Male	70-79	Negtive(-)
42068	Female	60-69	Negtive(-)
42069	Male	60-69	Negtive(-)
42070	Female	70-79	Negtive(-)
42071	Male	80-89	Negtive(-)
42072	Female	80-89	Negtive(-)
42073	Female	70-79	Negtive(-)
42074	Male	70-79	Negtive(-)
42075	Female	80-89	Negtive(-)
42076	Female	80-89	Negtive(-)
42077	Female	80-89	Negtive(-)
42078	Female	80-89	Negtive(-)
42079	Male	60-69	Negtive(-)
42080	Female	70-79	Negtive(-)
42081	Female	60-69	Negtive(-)
42082	Female	70-79	Negtive(-)
42083	Female	60-69	Negtive(-)
42084	Female	70-79	Negtive(-)
42085	Male	70-79	Negtive(-)
42086	Female	70-79	Negtive(-)
42087	Male	60-69	Negtive(-)
42088	Female	60-69	Negtive(-)
42089	Male	70-79	Negtive(-)
42090	Male	70-79	Negtive(-)
42091	Female	>89	Negtive(-)
42092	Female	60-69	Negtive(-)
42093	Male	60-69	Negtive(-)
42094	Male	60-69	Negtive(-)
42095	Female	70-79	Negtive(-)
42096	Male	70-79	Negtive(-)
42097	Female	60-69	Negtive(-)
42098	Female	60-69	Negtive(-)
42099	Male	>89	Negtive(-)
42100	Male	70-79	Negtive(-)
42101	Male	70-79	Negtive(-)
42102	Female	60-69	Negtive(-)
42103	Male	60-69	Negtive(-)
42104	Female	70-79	Negtive(-)
42105	Male	60-69	Negtive(-)
42106	Female	60-69	Negtive(-)
42107	Male	60-69	Negtive(-)
42108	Male	60-69	Negtive(-)
42109	Male	70-79	Negtive(-)
42110	Female	80-89	Negtive(-)
42111	Female	80-89	Negtive(-)
42112	Female	70-79	Negtive(-)
42113	Male	60-69	Negtive(-)
42114	Female	70-79	Negtive(-)
42115	Male	80-89	Negtive(-)
42116	Female	80-89	Negtive(-)
42117	Male	70-79	Negtive(-)
42118	Female	70-79	Negtive(-)
42119	Female	60-69	Negtive(-)
42120	Male	60-69	Negtive(-)
42121	Female	70-79	Negtive(-)
42122	Male	60-69	Negtive(-)
42123	Male	70-79	Negtive(-)
42124	Male	60-69	Negtive(-)
42125	Male	60-69	Negtive(-)
42126	Female	70-79	Negtive(-)
42127	Female	70-79	Negtive(-)
42128	Male	70-79	Negtive(-)
42129	Male	70-79	Negtive(-)
42130	Female	60-69	Negtive(-)
42131	Female	60-69	Negtive(-)
42132	Male	80-89	Negtive(-)
42133	Male	70-79	Negtive(-)
42134	Male	70-79	Negtive(-)
42135	Male	70-79	Negtive(-)
42136	Male	70-79	Negtive(-)
42137	Female	70-79	Negtive(-)
42138	Male	70-79	Negtive(-)
42139	Male	60-69	Negtive(-)
42140	Female	80-89	Negtive(-)
42141	Male	70-79	Negtive(-)
42142	Female	60-69	Negtive(-)
42143	Male	70-79	Negtive(-)
42144	Male	70-79	Negtive(-)
42145	Female	70-79	Negtive(-)
42146	Female	70-79	Negtive(-)
42147	Male	70-79	Negtive(-)
42148	Male	60-69	Negtive(-)
42149	Male	70-79	Negtive(-)
42150	Female	60-69	Negtive(-)
42151	Female	60-69	Negtive(-)
42152	Male	60-69	Negtive(-)
42153	Female	60-69	Negtive(-)
42154	Male	60-69	Negtive(-)
42155	Male	70-79	Negtive(-)
42156	Female	70-79	Negtive(-)
42157	Male	70-79	Negtive(-)
42158	Female	70-79	Negtive(-)
42159	Female	60-69	Negtive(-)
42160	Male	60-69	Negtive(-)
42161	Male	60-69	Negtive(-)
42162	Male	70-79	Negtive(-)
42163	Female	70-79	Negtive(-)
42164	Male	70-79	Negtive(-)
42165	Male	70-79	Negtive(-)
42166	Male	60-69	Negtive(-)
42167	Female	70-79	Negtive(-)
42168	Male	70-79	Negtive(-)
42169	Male	60-69	Negtive(-)
42170	Female	60-69	Negtive(-)
42171	Female	60-69	Negtive(-)
42172	Female	60-69	Negtive(-)
42173	Male	60-69	Negtive(-)
42174	Female	60-69	Negtive(-)
42175	Female	60-69	Negtive(-)
42176	Female	70-79	Negtive(-)
42177	Male	70-79	Negtive(-)
42178	Male	80-89	Negtive(-)
42179	Female	70-79	Negtive(-)
42180	Female	60-69	Negtive(-)
42181	Male	70-79	Negtive(-)
42182	Male	60-69	Negtive(-)
42183	Female	60-69	Negtive(-)
42184	Male	70-79	Negtive(-)
42185	Male	70-79	Negtive(-)
42186	Female	70-79	Negtive(-)
42187	Female	80-89	Negtive(-)
42188	Female	70-79	Negtive(-)
42189	Female	<46	Negtive(-)
42190	Male	70-79	Negtive(-)
42191	Female	80-89	Negtive(-)
42192	Male	46-59	Negtive(-)
42193	Female	60-69	Negtive(-)
42194	Male	70-79	Negtive(-)
42195	Female	70-79	Negtive(-)
42196	Female	70-79	Negtive(-)
42197	Male	70-79	Negtive(-)
42198	Male	60-69	Negtive(-)
42199	Male	70-79	Negtive(-)
42200	Female	60-69	Negtive(-)
42201	Female	70-79	Negtive(-)
42202	Female	60-69	Negtive(-)
42203	Female	60-69	Negtive(-)
42204	Female	70-79	Negtive(-)
42205	Male	70-79	Negtive(-)
42206	Female	70-79	Negtive(-)
42207	Female	70-79	Negtive(-)
42208	Female	60-69	Negtive(-)
42209	Female	70-79	Negtive(-)
42210	Female	60-69	Negtive(-)
42211	Female	60-69	Negtive(-)
42212	Male	80-89	Negtive(-)
42213	Male	60-69	Negtive(-)
42214	Male	60-69	Negtive(-)
42215	Female	70-79	Negtive(-)
42216	Female	80-89	Negtive(-)
42217	Male	70-79	Negtive(-)
42218	Male	60-69	Negtive(-)
42219	Female	70-79	Negtive(-)
42220	Male	80-89	Negtive(-)
42221	Male	70-79	Negtive(-)
42222	Female	70-79	Negtive(-)
42223	Male	70-79	Negtive(-)
42224	Female	60-69	Negtive(-)
42225	Male	46-59	Negtive(-)
42226	Male	60-69	Negtive(-)
42227	Female	60-69	Negtive(-)
42228	Male	60-69	Negtive(-)
42229	Female	70-79	Negtive(-)
42230	Female	60-69	Negtive(-)
42231	Male	60-69	Negtive(-)
42232	Female	60-69	Negtive(-)
42233	Male	60-69	Negtive(-)
42234	Female	46-59	Negtive(-)
42235	Male	60-69	Negtive(-)
42236	Male	80-89	Negtive(-)
42237	Male	70-79	Negtive(-)
42238	Male	60-69	Negtive(-)
42239	Female	80-89	Negtive(-)
42240	Male	80-89	Positive(+)
42241	Female	60-69	Negtive(-)
42242	Female	70-79	Negtive(-)
42243	Female	60-69	Negtive(-)
42244	Male	60-69	Negtive(-)
42245	Female	60-69	Negtive(-)
42246	Male	70-79	Negtive(-)
42247	Female	70-79	Negtive(-)
42248	Male	70-79	Negtive(-)
42249	Male	70-79	Negtive(-)
42250	Female	60-69	Negtive(-)
42251	Female	60-69	Negtive(-)
42252	Female	60-69	Negtive(-)
42253	Male	60-69	Negtive(-)
42254	Female	70-79	Negtive(-)
42255	Male	70-79	Negtive(-)
42256	Female	60-69	Negtive(-)
42257	Female	70-79	Negtive(-)
42258	Female	70-79	Negtive(-)
42259	Male	80-89	Negtive(-)
42260	Female	70-79	Negtive(-)
42261	Male	<46	Positive(+)
42262	Male	46-59	Negtive(-)
42263	Female	46-59	Negtive(-)
42264	Female	60-69	Negtive(-)
42265	Female	80-89	Negtive(-)
42266	Female	80-89	Negtive(-)
42267	Male	70-79	Negtive(-)
42268	Male	80-89	Negtive(-)
42269	Female	60-69	Negtive(-)
42270	Male	60-69	Negtive(-)
42271	Female	70-79	Negtive(-)
42272	Male	70-79	Negtive(-)
42273	Male	70-79	Negtive(-)
42274	Female	60-69	Positive(+)
42275	Female	60-69	Negtive(-)
42276	Female	70-79	Negtive(-)
42277	Male	60-69	Negtive(-)
42278	Male	70-79	Negtive(-)
42279	Male	70-79	Negtive(-)
42280	Female	60-69	Negtive(-)
42281	Male	70-79	Negtive(-)
42282	Female	60-69	Negtive(-)
42283	Male	70-79	Negtive(-)
42284	Female	60-69	Negtive(-)
42285	Male	60-69	Negtive(-)
42286	Female	60-69	Negtive(-)
42287	Female	60-69	Negtive(-)
42288	Female	60-69	Negtive(-)
42289	Female	70-79	Negtive(-)
42290	Male	70-79	Negtive(-)
42291	Female	80-89	Positive(+)
42292	Female	80-89	Negtive(-)
42293	Female	60-69	Negtive(-)
42294	Male	60-69	Negtive(-)
42295	Female	60-69	Negtive(-)
42296	Male	60-69	Negtive(-)
42297	Female	70-79	Positive(+)
42298	Female	60-69	Negtive(-)
42299	Male	70-79	Negtive(-)
42300	Male	80-89	Negtive(-)
42301	Female	80-89	Negtive(-)
42302	Male	80-89	Negtive(-)
42303	Female	70-79	Negtive(-)
42304	Male	70-79	Negtive(-)
42305	Male	70-79	Negtive(-)
42306	Female	60-69	Negtive(-)
42307	Female	60-69	Negtive(-)
42308	Female	60-69	Negtive(-)
42309	Male	70-79	Negtive(-)
42310	Female	60-69	Negtive(-)
42311	Female	70-79	Negtive(-)
42312	Female	70-79	Negtive(-)
42313	Female	80-89	Negtive(-)
42314	Male	60-69	Negtive(-)
42315	Male	60-69	Negtive(-)
42316	Female	60-69	Negtive(-)
42317	Male	60-69	Negtive(-)
42318	Female	60-69	Negtive(-)
42319	Male	60-69	Negtive(-)
42320	Female	60-69	Negtive(-)
42321	Male	70-79	Negtive(-)
42322	Female	<46	Negtive(-)
42323	Male	70-79	Negtive(-)
42324	Female	60-69	Negtive(-)
42325	Male	60-69	Negtive(-)
42326	Female	60-69	Negtive(-)
42327	Female	70-79	Negtive(-)
42328	Male	70-79	Negtive(-)
42329	Female	60-69	Negtive(-)
42330	Male	80-89	Negtive(-)
42331	Female	70-79	Negtive(-)
42332	Female	60-69	Negtive(-)
42333	Male	60-69	Negtive(-)
42334	Female	70-79	Negtive(-)
42335	Male	46-59	Negtive(-)
42336	Female	46-59	Negtive(-)
42337	Male	70-79	Negtive(-)
42338	Female	70-79	Negtive(-)
42339	Male	70-79	Negtive(-)
42340	Female	70-79	Negtive(-)
42341	Female	60-69	Negtive(-)
42342	Male	60-69	Negtive(-)
42343	Female	70-79	Negtive(-)
42344	Male	60-69	Negtive(-)
42345	Female	60-69	Negtive(-)
42346	Male	70-79	Negtive(-)
42347	Female	70-79	Negtive(-)
42348	Female	70-79	Negtive(-)
42349	Female	70-79	Negtive(-)
42350	Female	60-69	Negtive(-)
42351	Male	60-69	Negtive(-)
42352	Male	80-89	Negtive(-)
42353	Female	46-59	Negtive(-)
42354	Female	70-79	Negtive(-)
42355	Female	70-79	Negtive(-)
42356	Female	80-89	Negtive(-)
42357	Female	70-79	Negtive(-)
42358	Female	70-79	Negtive(-)
42359	Female	60-69	Negtive(-)
42360	Male	60-69	Negtive(-)
42361	Male	70-79	Negtive(-)
42362	Female	60-69	Negtive(-)
42363	Female	70-79	Negtive(-)
42364	Male	60-69	Negtive(-)
42365	Female	60-69	Negtive(-)
42366	Male	80-89	Negtive(-)
42367	Male	60-69	Negtive(-)
42368	Female	70-79	Negtive(-)
42369	Female	70-79	Negtive(-)
42370	Female	60-69	Negtive(-)
42371	Male	70-79	Negtive(-)
42372	Female	70-79	Negtive(-)
42373	Male	60-69	Negtive(-)
42374	Female	60-69	Negtive(-)
42375	Male	60-69	Negtive(-)
42376	Female	70-79	Negtive(-)
42377	Female	60-69	Negtive(-)
42378	Male	60-69	Negtive(-)
42379	Male	70-79	Negtive(-)
42380	Female	60-69	Negtive(-)
42381	Female	60-69	Negtive(-)
42382	Male	70-79	Negtive(-)
42383	Female	70-79	Negtive(-)
42384	Male	60-69	Negtive(-)
42385	Male	60-69	Negtive(-)
42386	Female	60-69	Negtive(-)
42387	Female	46-59	Negtive(-)
42388	Male	80-89	Negtive(-)
42389	Female	60-69	Negtive(-)
42390	Female	70-79	Negtive(-)
42391	Male	70-79	Negtive(-)
42392	Female	70-79	Negtive(-)
42393	Female	60-69	Negtive(-)
42394	Female	60-69	Negtive(-)
42395	Male	70-79	Negtive(-)
42396	Female	60-69	Negtive(-)
42397	Male	60-69	Negtive(-)
42398	Female	70-79	Negtive(-)
42399	Male	70-79	Negtive(-)
42400	Female	60-69	Negtive(-)
42401	Female	60-69	Negtive(-)
42402	Male	70-79	Negtive(-)
42403	Male	60-69	Negtive(-)
42404	Female	46-59	Negtive(-)
42405	Male	60-69	Negtive(-)
42406	Male	70-79	Negtive(-)
42407	Male	<46	Negtive(-)
42408	Male	70-79	Negtive(-)
42409	Female	60-69	Negtive(-)
42410	Male	60-69	Negtive(-)
42411	Female	70-79	Negtive(-)
42412	Female	60-69	Negtive(-)
42413	Male	60-69	Negtive(-)
42414	Female	80-89	Negtive(-)
42415	Female	70-79	Negtive(-)
42416	Male	70-79	Negtive(-)
42417	Female	60-69	Negtive(-)
42418	Male	70-79	Negtive(-)
42419	Female	46-59	Negtive(-)
42420	Female	60-69	Negtive(-)
42421	Female	46-59	Negtive(-)
42422	Male	60-69	Negtive(-)
42423	Female	60-69	Negtive(-)
42424	Female	60-69	Negtive(-)
42425	Male	46-59	Negtive(-)
42426	Male	60-69	Negtive(-)
42427	Male	60-69	Negtive(-)
42428	Female	46-59	Negtive(-)
42429	Female	70-79	Negtive(-)
42430	Female	60-69	Negtive(-)
42431	Male	60-69	Negtive(-)
42432	Male	60-69	Negtive(-)
42433	Female	80-89	Positive(+)
42434	Female	60-69	Negtive(-)
42435	Male	80-89	Negtive(-)
42436	Male	>89	Negtive(-)
42437	Female	60-69	Negtive(-)
42438	Female	70-79	Negtive(-)
42439	Female	70-79	Negtive(-)
42440	Male	70-79	Negtive(-)
42441	Male	80-89	Negtive(-)
42442	Male	>89	Negtive(-)
42443	Male	60-69	Negtive(-)
42444	Male	60-69	Negtive(-)
42445	Female	60-69	Negtive(-)
42446	Female	60-69	Negtive(-)
42447	Male	60-69	Negtive(-)
42448	Female	70-79	Negtive(-)
42449	Male	>89	Negtive(-)
42450	Male	60-69	Negtive(-)
42451	Female	60-69	Negtive(-)
42452	Female	70-79	Negtive(-)
42453	Male	70-79	Negtive(-)
42454	Female	60-69	Negtive(-)
42455	Female	60-69	Negtive(-)
42456	Male	46-59	Negtive(-)
42457	Male	46-59	Negtive(-)
42458	Male	46-59	Negtive(-)
42459	Male	46-59	Negtive(-)
42460	Female	<46	Negtive(-)
42461	Female	46-59	Negtive(-)
42462	Female	46-59	Negtive(-)
42463	Male	60-69	Negtive(-)
42464	Male	46-59	Negtive(-)
42465	Male	60-69	Negtive(-)
42466	Female	70-79	Negtive(-)
42467	Female	70-79	Negtive(-)
42468	Female	60-69	Negtive(-)
42469	Male	70-79	Negtive(-)
42470	Female	70-79	Negtive(-)
42471	Female	60-69	Negtive(-)
42472	Male	60-69	Negtive(-)
42473	Male	60-69	Negtive(-)
42474	Female	80-89	Negtive(-)
42475	Female	60-69	Negtive(-)
42476	Male	70-79	Negtive(-)
42477	Female	70-79	Negtive(-)
42478	Male	70-79	Negtive(-)
42479	Male	46-59	Negtive(-)
42480	Male	60-69	Negtive(-)
42481	Male	46-59	Negtive(-)
42482	Male	46-59	Negtive(-)
42483	Male	70-79	Negtive(-)
42484	Female	60-69	Positive(+)
42485	Male	60-69	Negtive(-)
42486	Female	60-69	Negtive(-)
42487	Female	46-59	Negtive(-)
42488	Male	80-89	Negtive(-)
42489	Male	70-79	Negtive(-)
42490	Female	70-79	Negtive(-)
42491	Male	60-69	Negtive(-)
42492	Male	60-69	Negtive(-)
42493	Female	60-69	Negtive(-)
42494	Female	60-69	Negtive(-)
42495	Male	70-79	Negtive(-)
42496	Male	70-79	Negtive(-)
42497	Male	80-89	Negtive(-)
42498	Female	60-69	Negtive(-)
42499	Male	70-79	Negtive(-)
42500	Female	70-79	Negtive(-)
42501	Female	60-69	Negtive(-)
42502	Female	60-69	Negtive(-)
42503	Female	70-79	Negtive(-)
42504	Male	70-79	Negtive(-)
42505	Male	70-79	Negtive(-)
42506	Female	60-69	Negtive(-)
42507	Female	60-69	Negtive(-)
42508	Male	60-69	Negtive(-)
42509	Female	>89	Negtive(-)
42510	Female	80-89	Negtive(-)
42511	Female	60-69	Negtive(-)
42512	Female	70-79	Negtive(-)
42513	Female	70-79	Negtive(-)
42514	Female	70-79	Negtive(-)
42515	Male	70-79	Negtive(-)
42516	Female	60-69	Negtive(-)
42517	Female	60-69	Negtive(-)
42518	Female	70-79	Negtive(-)
42519	Female	70-79	Negtive(-)
42520	Female	60-69	Negtive(-)
42521	Female	60-69	Negtive(-)
42522	Male	70-79	Negtive(-)
42523	Female	60-69	Negtive(-)
42524	Female	70-79	Negtive(-)
42525	Female	70-79	Negtive(-)
42526	Female	60-69	Negtive(-)
42527	Female	80-89	Negtive(-)
42528	Male	60-69	Negtive(-)
42529	Female	70-79	Negtive(-)
42530	Male	70-79	Negtive(-)
42531	Male	80-89	Negtive(-)
42532	Female	60-69	Negtive(-)
42533	Female	70-79	Negtive(-)
42534	Male	70-79	Negtive(-)
42535	Female	70-79	Negtive(-)
42536	Female	60-69	Negtive(-)
42537	Male	70-79	Negtive(-)
42538	Female	70-79	Negtive(-)
42539	Female	70-79	Negtive(-)
42540	Male	60-69	Negtive(-)
42541	Female	60-69	Negtive(-)
42542	Male	60-69	Negtive(-)
42543	Male	60-69	Negtive(-)
42544	Male	70-79	Negtive(-)
42545	Female	60-69	Negtive(-)
42546	Female	60-69	Negtive(-)
42547	Female	60-69	Negtive(-)
42548	Male	70-79	Negtive(-)
42549	Female	60-69	Negtive(-)
42550	Male	70-79	Negtive(-)
42551	Male	70-79	Negtive(-)
42552	Female	70-79	Negtive(-)
42553	Male	70-79	Negtive(-)
42554	Female	60-69	Negtive(-)
42555	Female	60-69	Negtive(-)
42556	Female	70-79	Negtive(-)
42557	Female	60-69	Negtive(-)
42558	Female	60-69	Negtive(-)
42559	Female	60-69	Negtive(-)
42560	Female	60-69	Negtive(-)
42561	Female	70-79	Negtive(-)
42562	Female	60-69	Negtive(-)
42563	Female	70-79	Negtive(-)
42564	Female	46-59	Negtive(-)
42565	Female	46-59	Negtive(-)
42566	Female	60-69	Negtive(-)
42567	Female	60-69	Negtive(-)
42568	Female	60-69	Negtive(-)
42569	Female	70-79	Negtive(-)
42570	Female	60-69	Negtive(-)
42571	Female	60-69	Negtive(-)
42572	Female	60-69	Negtive(-)
42573	Female	60-69	Negtive(-)
42574	Male	60-69	Negtive(-)
42575	Male	70-79	Negtive(-)
42576	Female	60-69	Negtive(-)
42577	Female	70-79	Negtive(-)
42578	Female	60-69	Negtive(-)
42579	Female	60-69	Negtive(-)
42580	Male	60-69	Negtive(-)
42581	Female	60-69	Negtive(-)
42582	Male	60-69	Negtive(-)
42583	Female	80-89	Negtive(-)
42584	Female	60-69	Negtive(-)
42585	Female	60-69	Negtive(-)
42586	Female	60-69	Negtive(-)
42587	Male	70-79	Negtive(-)
42588	Male	60-69	Negtive(-)
42589	Female	60-69	Negtive(-)
42590	Female	46-59	Negtive(-)
42591	Female	46-59	Negtive(-)
42592	Male	60-69	Negtive(-)
42593	Female	70-79	Negtive(-)
42594	Female	60-69	Negtive(-)
42595	Male	60-69	Negtive(-)
42596	Male	60-69	Negtive(-)
42597	Male	60-69	Negtive(-)
42598	Female	60-69	Negtive(-)
42599	Male	60-69	Negtive(-)
42600	Male	70-79	Negtive(-)
42601	Male	70-79	Negtive(-)
42602	Male	60-69	Negtive(-)
42603	Male	60-69	Negtive(-)
42604	Female	80-89	Negtive(-)
42605	Female	60-69	Negtive(-)
42606	Female	70-79	Negtive(-)
42607	Female	60-69	Negtive(-)
42608	Female	60-69	Negtive(-)
42609	Male	60-69	Negtive(-)
42610	Female	60-69	Negtive(-)
42611	Male	80-89	Negtive(-)
42612	Female	70-79	Negtive(-)
42613	Male	70-79	Negtive(-)
42614	Female	60-69	Negtive(-)
42615	Female	46-59	Negtive(-)
42616	Female	46-59	Negtive(-)
42617	Male	60-69	Negtive(-)
42618	Male	60-69	Negtive(-)
42619	Female	60-69	Negtive(-)
42620	Female	46-59	Negtive(-)
42621	Female	60-69	Negtive(-)
42622	Female	70-79	Negtive(-)
42623	Male	70-79	Negtive(-)
42624	Male	60-69	Negtive(-)
42625	Female	60-69	Negtive(-)
42626	Male	60-69	Negtive(-)
42627	Female	70-79	Negtive(-)
42628	Male	70-79	Negtive(-)
42629	Male	60-69	Negtive(-)
42630	Male	70-79	Negtive(-)
42631	Male	60-69	Negtive(-)
42632	Male	70-79	Negtive(-)
42633	Male	70-79	Negtive(-)
42634	Male	60-69	Negtive(-)
42635	Female	60-69	Negtive(-)
42636	Female	70-79	Negtive(-)
42637	Male	70-79	Negtive(-)
42638	Male	46-59	Negtive(-)
42639	Female	46-59	Negtive(-)
42640	Female	70-79	Negtive(-)
42641	Female	46-59	Negtive(-)
42642	Male	60-69	Negtive(-)
42643	Female	46-59	Negtive(-)
42644	Female	46-59	Negtive(-)
42645	Male	60-69	Negtive(-)
42646	Male	46-59	Negtive(-)
42647	Male	46-59	Negtive(-)
42648	Male	60-69	Negtive(-)
42649	Female	60-69	Negtive(-)
42650	Female	60-69	Negtive(-)
42651	Female	60-69	Negtive(-)
42652	Female	60-69	Negtive(-)
42653	Female	60-69	Negtive(-)
42654	Female	80-89	Negtive(-)
42655	Female	70-79	Negtive(-)
42656	Female	60-69	Negtive(-)
42657	Male	70-79	Negtive(-)
42658	Female	46-59	Negtive(-)
42659	Female	60-69	Negtive(-)
42660	Female	60-69	Negtive(-)
42661	Male	70-79	Negtive(-)
42662	Female	46-59	Negtive(-)
42663	Female	60-69	Negtive(-)
42664	Female	60-69	Negtive(-)
42665	Male	60-69	Negtive(-)
42666	Female	70-79	Negtive(-)
42667	Male	60-69	Negtive(-)
42668	Female	60-69	Negtive(-)
42669	Male	70-79	Negtive(-)
42670	Female	60-69	Negtive(-)
42671	Male	60-69	Negtive(-)
42672	Female	46-59	Negtive(-)
42673	Female	70-79	Negtive(-)
42674	Female	60-69	Negtive(-)
42675	Female	70-79	Negtive(-)
42676	Male	70-79	Negtive(-)
42677	Female	60-69	Negtive(-)
42678	Female	80-89	Negtive(-)
42679	Female	60-69	Negtive(-)
42680	Male	46-59	Negtive(-)
42681	Female	60-69	Negtive(-)
42682	Female	60-69	Negtive(-)
42683	Male	60-69	Negtive(-)
42684	Male	60-69	Negtive(-)
42685	Male	60-69	Negtive(-)
42686	Female	60-69	Negtive(-)
42687	Female	80-89	Negtive(-)
42688	Female	70-79	Negtive(-)
42689	Male	70-79	Negtive(-)
42690	Female	70-79	Negtive(-)
42691	Male	60-69	Negtive(-)
42692	Female	70-79	Negtive(-)
42693	Female	60-69	Negtive(-)
42694	Male	80-89	Negtive(-)
42695	Male	60-69	Negtive(-)
42696	Female	60-69	Negtive(-)
42697	Male	60-69	Negtive(-)
42698	Female	60-69	Negtive(-)
42699	Female	70-79	Negtive(-)
42700	Female	60-69	Negtive(-)
42701	Male	70-79	Negtive(-)
42702	Male	60-69	Negtive(-)
42703	Female	70-79	Negtive(-)
42704	Male	80-89	Negtive(-)
42705	Male	70-79	Negtive(-)
42706	Female	70-79	Negtive(-)
42707	Female	70-79	Negtive(-)
42708	Female	60-69	Negtive(-)
42709	Female	60-69	Negtive(-)
42710	Male	60-69	Negtive(-)
42711	Female	60-69	Negtive(-)
42712	Male	60-69	Negtive(-)
42713	Female	70-79	Negtive(-)
42714	Female	60-69	Negtive(-)
42715	Male	80-89	Negtive(-)
42716	Female	70-79	Negtive(-)
42717	Male	80-89	Negtive(-)
42718	Female	60-69	Negtive(-)
42719	Male	70-79	Negtive(-)
42720	Male	70-79	Negtive(-)
42721	Female	70-79	Negtive(-)
42722	Female	60-69	Negtive(-)
42723	Female	70-79	Negtive(-)
42724	Female	70-79	Negtive(-)
42725	Female	70-79	Negtive(-)
42726	Female	60-69	Negtive(-)
42727	Female	60-69	Negtive(-)
42728	Female	60-69	Negtive(-)
42729	Male	60-69	Negtive(-)
42730	Female	60-69	Negtive(-)
42731	Female	60-69	Negtive(-)
42732	Male	70-79	Negtive(-)
42733	Female	70-79	Negtive(-)
42734	Male	60-69	Negtive(-)
42735	Female	60-69	Negtive(-)
42736	Male	60-69	Negtive(-)
42737	Male	60-69	Negtive(-)
42738	Male	60-69	Negtive(-)
42739	Male	60-69	Negtive(-)
42740	Female	70-79	Negtive(-)
42741	Female	80-89	Negtive(-)
42742	Male	80-89	Negtive(-)
42743	Female	70-79	Negtive(-)
42744	Female	60-69	Negtive(-)
42745	Male	70-79	Negtive(-)
42746	Female	70-79	Negtive(-)
42747	Female	60-69	Negtive(-)
42748	Male	46-59	Negtive(-)
42749	Male	60-69	Negtive(-)
42750	Female	60-69	Negtive(-)
42751	Male	60-69	Negtive(-)
42752	Female	60-69	Negtive(-)
42753	Male	60-69	Negtive(-)
42754	Female	60-69	Negtive(-)
42755	Female	60-69	Negtive(-)
42756	Male	60-69	Negtive(-)
42757	Female	60-69	Negtive(-)
42758	Male	<46	Negtive(-)
42759	Male	60-69	Negtive(-)
42760	Male	80-89	Negtive(-)
42761	Female	60-69	Negtive(-)
42762	Female	70-79	Negtive(-)
42763	Female	60-69	Negtive(-)
42764	Male	70-79	Negtive(-)
42765	Male	70-79	Negtive(-)
42766	Female	70-79	Negtive(-)
42767	Male	70-79	Negtive(-)
42768	Female	60-69	Negtive(-)
42769	Female	70-79	Negtive(-)
42770	Male	60-69	Negtive(-)
42771	Female	60-69	Negtive(-)
42772	Male	60-69	Negtive(-)
42773	Male	60-69	Negtive(-)
42774	Female	60-69	Negtive(-)
42775	Female	70-79	Negtive(-)
42776	Male	70-79	Negtive(-)
42777	Male	60-69	Negtive(-)
42778	Male	60-69	Negtive(-)
42779	Female	60-69	Negtive(-)
42780	Male	60-69	Negtive(-)
42781	Male	60-69	Negtive(-)
42782	Female	60-69	Negtive(-)
42783	Female	70-79	Negtive(-)
42784	Male	70-79	Negtive(-)
42785	Female	70-79	Negtive(-)
42786	Female	70-79	Negtive(-)
42787	Male	70-79	Negtive(-)
42788	Male	60-69	Negtive(-)
42789	Female	60-69	Negtive(-)
42790	Female	70-79	Negtive(-)
42791	Female	60-69	Negtive(-)
42792	Female	70-79	Negtive(-)
42793	Female	70-79	Negtive(-)
42794	Female	60-69	Negtive(-)
42795	Male	60-69	Negtive(-)
42796	Male	70-79	Negtive(-)
42797	Female	60-69	Negtive(-)
42798	Male	70-79	Negtive(-)
42799	Male	60-69	Negtive(-)
42800	Female	46-59	Negtive(-)
42801	Male	46-59	Negtive(-)
42802	Male	70-79	Negtive(-)
42803	Female	70-79	Negtive(-)
42804	Female	46-59	Negtive(-)
42805	Male	70-79	Negtive(-)
42806	Female	60-69	Negtive(-)
42807	Female	46-59	Positive(+)
42808	Male	60-69	Negtive(-)
42809	Female	60-69	Negtive(-)
42810	Male	60-69	Negtive(-)
42811	Male	60-69	Positive(+)
42812	Female	70-79	Negtive(-)
42813	Female	70-79	Negtive(-)
42814	Female	60-69	Negtive(-)
42815	Female	46-59	Negtive(-)
42816	Female	46-59	Negtive(-)
42817	Female	60-69	Negtive(-)
42818	Female	46-59	Negtive(-)
42819	Male	60-69	Negtive(-)
42820	Female	60-69	Positive(+)
42821	Male	60-69	Negtive(-)
42822	Female	70-79	Negtive(-)
42823	Female	70-79	Negtive(-)
42824	Female	60-69	Negtive(-)
42825	Female	46-59	Negtive(-)
42826	Female	60-69	Negtive(-)
42827	Female	46-59	Negtive(-)
42828	Male	70-79	Negtive(-)
42829	Female	60-69	Negtive(-)
42830	Female	60-69	Negtive(-)
42831	Male	60-69	Negtive(-)
42832	Male	60-69	Negtive(-)
42833	Female	60-69	Negtive(-)
42834	Female	60-69	Negtive(-)
42835	Female	70-79	Positive(+)
42836	Male	70-79	Negtive(-)
42837	Female	70-79	Positive(+)
42838	Male	70-79	Negtive(-)
42839	Male	60-69	Negtive(-)
42840	Female	60-69	Negtive(-)
42841	Male	60-69	Negtive(-)
42842	Female	70-79	Negtive(-)
42843	Female	60-69	Positive(+)
42844	Male	60-69	Negtive(-)
42845	Female	60-69	Negtive(-)
42846	Female	60-69	Negtive(-)
42847	Female	60-69	Negtive(-)
42848	Male	46-59	Negtive(-)
42849	Female	60-69	Negtive(-)
42850	Female	60-69	Negtive(-)
42851	Male	60-69	Negtive(-)
42852	Female	46-59	Negtive(-)
42853	Male	70-79	Positive(+)
42854	Female	60-69	Positive(+)
42855	Male	80-89	Negtive(-)
42856	Male	60-69	Negtive(-)
42857	Female	60-69	Negtive(-)
42858	Female	60-69	Negtive(-)
42859	Male	60-69	Negtive(-)
42860	Male	70-79	Negtive(-)
42861	Female	70-79	Negtive(-)
42862	Male	60-69	Negtive(-)
42863	Female	60-69	Negtive(-)
42864	Male	46-59	Negtive(-)
42865	Female	60-69	Negtive(-)
42866	Male	60-69	Negtive(-)
42867	Female	70-79	Negtive(-)
42868	Male	80-89	Negtive(-)
42869	Female	80-89	Negtive(-)
42870	Male	70-79	Negtive(-)
42871	Female	60-69	Negtive(-)
42872	Male	70-79	Negtive(-)
42873	Female	80-89	Negtive(-)
42874	Female	70-79	Negtive(-)
42875	Female	60-69	Negtive(-)
42876	Male	70-79	Negtive(-)
42877	Female	60-69	Negtive(-)
42878	Male	70-79	Negtive(-)
42879	Female	60-69	Negtive(-)
42880	Male	60-69	Positive(+)
42881	Female	60-69	Positive(+)
42882	Female	60-69	Negtive(-)
42883	Male	60-69	Negtive(-)
42884	Female	60-69	Negtive(-)
42885	Female	70-79	Negtive(-)
42886	Male	60-69	Negtive(-)
42887	Female	46-59	Negtive(-)
42888	Male	60-69	Negtive(-)
42889	Female	70-79	Negtive(-)
42890	Male	70-79	Negtive(-)
42891	Male	70-79	Negtive(-)
42892	Female	70-79	Negtive(-)
42893	Female	60-69	Negtive(-)
42894	Male	70-79	Negtive(-)
42895	Female	60-69	Negtive(-)
42896	Male	60-69	Negtive(-)
42897	Male	60-69	Negtive(-)
42898	Female	70-79	Negtive(-)
42899	Male	70-79	Negtive(-)
42900	Female	60-69	Negtive(-)
42901	Male	60-69	Negtive(-)
42902	Female	60-69	Negtive(-)
42903	Female	70-79	Negtive(-)
42904	Male	60-69	Negtive(-)
42905	Male	60-69	Negtive(-)
42906	Female	70-79	Negtive(-)
42907	Female	60-69	Negtive(-)
42908	Female	60-69	Negtive(-)
42909	Female	60-69	Negtive(-)
42910	Male	70-79	Negtive(-)
42911	Male	70-79	Negtive(-)
42912	Female	46-59	Negtive(-)
42913	Male	60-69	Negtive(-)
42914	Female	80-89	Negtive(-)
42915	Female	60-69	Negtive(-)
42916	Female	70-79	Negtive(-)
42917	Female	60-69	Negtive(-)
42918	Male	70-79	Negtive(-)
42919	Female	70-79	Negtive(-)
42920	Female	60-69	Negtive(-)
42921	Male	70-79	Negtive(-)
42922	Male	60-69	Positive(+)
42923	Female	60-69	Negtive(-)
42924	Female	60-69	Negtive(-)
42925	Female	60-69	Negtive(-)
42926	Male	70-79	Negtive(-)
42927	Female	70-79	Positive(+)
42928	Female	60-69	Negtive(-)
42929	Male	70-79	Negtive(-)
42930	Male	70-79	Negtive(-)
42931	Male	60-69	Negtive(-)
42932	Male	70-79	Negtive(-)
42933	Male	60-69	Negtive(-)
42934	Female	60-69	Negtive(-)
42935	Female	60-69	Negtive(-)
42936	Female	60-69	Negtive(-)
42937	Male	70-79	Positive(+)
42938	Female	60-69	Negtive(-)
42939	Female	60-69	Negtive(-)
42940	Female	60-69	Negtive(-)
42941	Female	60-69	Negtive(-)
42942	Male	60-69	Negtive(-)
42943	Female	60-69	Positive(+)
42944	Female	70-79	Negtive(-)
42945	Female	60-69	Negtive(-)
42946	Female	46-59	Negtive(-)
42947	Female	46-59	Negtive(-)
42948	Male	70-79	Negtive(-)
42949	Female	70-79	Negtive(-)
42950	Female	60-69	Negtive(-)
42951	Male	60-69	Negtive(-)
42952	Male	80-89	Negtive(-)
42953	Female	60-69	Negtive(-)
42954	Female	60-69	Negtive(-)
42955	Female	70-79	Negtive(-)
42956	Male	70-79	Negtive(-)
42957	Female	70-79	Negtive(-)
42958	Male	80-89	Negtive(-)
42959	Male	60-69	Negtive(-)
42960	Female	70-79	Negtive(-)
42961	Male	70-79	Negtive(-)
42962	Female	70-79	Negtive(-)
42963	Female	60-69	Negtive(-)
42964	Female	60-69	Negtive(-)
42965	Male	70-79	Negtive(-)
42966	Female	70-79	Negtive(-)
42967	Female	70-79	Negtive(-)
42968	Female	70-79	Negtive(-)
42969	Male	70-79	Negtive(-)
42970	Male	>89	Negtive(-)
42971	Female	46-59	Negtive(-)
42972	Female	70-79	Negtive(-)
42973	Male	70-79	Negtive(-)
42974	Female	60-69	Negtive(-)
42975	Male	70-79	Negtive(-)
42976	Male	60-69	Negtive(-)
42977	Male	60-69	Negtive(-)
42978	Female	70-79	Negtive(-)
42979	Male	70-79	Negtive(-)
42980	Female	60-69	Negtive(-)
42981	Female	60-69	Negtive(-)
42982	Female	60-69	Negtive(-)
42983	Male	70-79	Negtive(-)
42984	Female	70-79	Negtive(-)
42985	Male	60-69	Negtive(-)
42986	Female	60-69	Negtive(-)
42987	Male	60-69	Negtive(-)
42988	Female	70-79	Negtive(-)
42989	Male	70-79	Negtive(-)
42990	Male	70-79	Negtive(-)
42991	Male	60-69	Negtive(-)
42992	Male	70-79	Negtive(-)
42993	Female	70-79	Negtive(-)
42994	Male	70-79	Negtive(-)
42995	Female	60-69	Negtive(-)
42996	Male	60-69	Negtive(-)
42997	Female	70-79	Negtive(-)
42998	Female	60-69	Negtive(-)
42999	Male	60-69	Positive(+)
43000	Female	60-69	Negtive(-)
43001	Female	46-59	Negtive(-)
43002	Male	60-69	Negtive(-)
43003	Female	70-79	Negtive(-)
43004	Male	70-79	Negtive(-)
43005	Male	60-69	Negtive(-)
43006	Female	70-79	Negtive(-)
43007	Female	60-69	Negtive(-)
43008	Female	70-79	Negtive(-)
43009	Female	60-69	Negtive(-)
43010	Male	70-79	Positive(+)
43011	Female	60-69	Negtive(-)
43012	Male	60-69	Negtive(-)
43013	Male	70-79	Positive(+)
43014	Female	60-69	Negtive(-)
43015	Female	60-69	Positive(+)
43016	Female	60-69	Negtive(-)
43017	Female	70-79	Negtive(-)
43018	Female	70-79	Negtive(-)
43019	Female	60-69	Negtive(-)
43020	Female	60-69	Negtive(-)
43021	Male	60-69	Positive(+)
43022	Female	46-59	Negtive(-)
43023	Female	60-69	Positive(+)
43024	Male	70-79	Negtive(-)
43025	Male	46-59	Negtive(-)
43026	Female	<46	Negtive(-)
43027	Female	60-69	Negtive(-)
43028	Male	60-69	Negtive(-)
43029	Female	60-69	Negtive(-)
43030	Female	70-79	Negtive(-)
43031	Female	60-69	Negtive(-)
43032	Male	60-69	Negtive(-)
43033	Male	60-69	Negtive(-)
43034	Female	60-69	Negtive(-)
43035	Male	70-79	Negtive(-)
43036	Male	80-89	Negtive(-)
43037	Female	60-69	Negtive(-)
43038	Male	60-69	Negtive(-)
43039	Male	70-79	Negtive(-)
43040	Female	60-69	Negtive(-)
43041	Male	70-79	Negtive(-)
43042	Male	60-69	Negtive(-)
43043	Female	60-69	Negtive(-)
43044	Female	60-69	Negtive(-)
43045	Male	80-89	Negtive(-)
43046	Female	70-79	Negtive(-)
43047	Female	60-69	Negtive(-)
43048	Male	70-79	Negtive(-)
43049	Male	60-69	Negtive(-)
43050	Male	70-79	Negtive(-)
43051	Male	60-69	Negtive(-)
43052	Female	60-69	Negtive(-)
43053	Female	60-69	Negtive(-)
43054	Male	70-79	Negtive(-)
43055	Female	60-69	Negtive(-)
43056	Male	60-69	Negtive(-)
43057	Female	70-79	Negtive(-)
43058	Female	60-69	Negtive(-)
43059	Female	60-69	Negtive(-)
43060	Male	70-79	Negtive(-)
43061	Female	60-69	Negtive(-)
43062	Female	60-69	Negtive(-)
43063	Female	60-69	Negtive(-)
43064	Female	70-79	Negtive(-)
43065	Female	70-79	Negtive(-)
43066	Female	70-79	Negtive(-)
43067	Male	60-69	Negtive(-)
43068	Male	70-79	Negtive(-)
43069	Male	60-69	Negtive(-)
43070	Female	60-69	Negtive(-)
43071	Female	60-69	Negtive(-)
43072	Male	70-79	Negtive(-)
43073	Female	60-69	Negtive(-)
43074	Female	70-79	Negtive(-)
43075	Male	60-69	Negtive(-)
43076	Female	60-69	Negtive(-)
43077	Female	60-69	Negtive(-)
43078	Female	60-69	Negtive(-)
43079	Male	60-69	Negtive(-)
43080	Female	60-69	Negtive(-)
43081	Female	60-69	Negtive(-)
43082	Male	60-69	Negtive(-)
43083	Male	60-69	Negtive(-)
43084	Female	60-69	Negtive(-)
43085	Female	46-59	Negtive(-)
43086	Female	70-79	Negtive(-)
43087	Female	46-59	Negtive(-)
43088	Male	60-69	Negtive(-)
43089	Male	70-79	Negtive(-)
43090	Female	70-79	Negtive(-)
43091	Male	70-79	Negtive(-)
43092	Male	60-69	Negtive(-)
43093	Male	60-69	Negtive(-)
43094	Female	70-79	Negtive(-)
43095	Female	70-79	Negtive(-)
43096	Male	70-79	Negtive(-)
43097	Female	60-69	Positive(+)
43098	Male	70-79	Negtive(-)
43099	Female	60-69	Negtive(-)
43100	Female	70-79	Negtive(-)
43101	Male	70-79	Negtive(-)
43102	Female	70-79	Negtive(-)
43103	Male	60-69	Negtive(-)
43104	Female	70-79	Negtive(-)
43105	Male	80-89	Negtive(-)
43106	Male	70-79	Negtive(-)
43107	Female	70-79	Negtive(-)
43108	Female	70-79	Negtive(-)
43109	Female	70-79	Negtive(-)
43110	Male	70-79	Negtive(-)
43111	Female	60-69	Positive(+)
43112	Female	60-69	Negtive(-)
43113	Male	60-69	Negtive(-)
43114	Male	70-79	Negtive(-)
43115	Female	60-69	Negtive(-)
43116	Male	70-79	Negtive(-)
43117	Female	70-79	Negtive(-)
43118	Male	70-79	Negtive(-)
43119	Male	80-89	Negtive(-)
43120	Female	70-79	Negtive(-)
43121	Male	70-79	Negtive(-)
43122	Female	60-69	Negtive(-)
43123	Male	70-79	Negtive(-)
43124	Female	60-69	Negtive(-)
43125	Female	60-69	Negtive(-)
43126	Male	70-79	Negtive(-)
43127	Male	70-79	Negtive(-)
43128	Female	70-79	Negtive(-)
43129	Female	80-89	Negtive(-)
43130	Male	80-89	Negtive(-)
43131	Male	60-69	Negtive(-)
43132	Female	80-89	Negtive(-)
43133	Male	70-79	Negtive(-)
43134	Female	70-79	Negtive(-)
43135	Male	60-69	Negtive(-)
43136	Female	70-79	Negtive(-)
43137	Male	60-69	Negtive(-)
43138	Female	60-69	Negtive(-)
43139	Male	70-79	Negtive(-)
43140	Female	46-59	Positive(+)
43141	Male	60-69	Negtive(-)
43142	Female	60-69	Negtive(-)
43143	Female	60-69	Negtive(-)
43144	Female	60-69	Negtive(-)
43145	Female	70-79	Negtive(-)
43146	Female	70-79	Negtive(-)
43147	Female	60-69	Negtive(-)
43148	Male	70-79	Negtive(-)
43149	Female	60-69	Negtive(-)
43150	Female	60-69	Negtive(-)
43151	Male	60-69	Negtive(-)
43152	Male	70-79	Negtive(-)
43153	Female	70-79	Negtive(-)
43154	Female	46-59	Negtive(-)
43155	Male	70-79	Negtive(-)
43156	Female	60-69	Negtive(-)
43157	Female	60-69	Negtive(-)
43158	Male	60-69	Negtive(-)
43159	Female	60-69	Negtive(-)
43160	Female	60-69	Negtive(-)
43161	Female	60-69	Negtive(-)
43162	Male	60-69	Negtive(-)
43163	Female	60-69	Negtive(-)
43164	Male	70-79	Negtive(-)
43165	Male	70-79	Negtive(-)
43166	Female	80-89	Positive(+)
43167	Male	80-89	Negtive(-)
43168	Female	70-79	Negtive(-)
43169	Male	80-89	Negtive(-)
43170	Female	80-89	Negtive(-)
43171	Male	70-79	Negtive(-)
43172	Female	60-69	Negtive(-)
43173	Male	70-79	Negtive(-)
43174	Female	70-79	Negtive(-)
43175	Female	70-79	Negtive(-)
43176	Male	70-79	Negtive(-)
43177	Female	70-79	Negtive(-)
43178	Male	70-79	Negtive(-)
43179	Male	70-79	Negtive(-)
43180	Female	70-79	Positive(+)
43181	Female	60-69	Positive(+)
43182	Male	60-69	Positive(+)
43183	Male	80-89	Negtive(-)
43184	Female	70-79	Negtive(-)
43185	Male	70-79	Negtive(-)
43186	Female	60-69	Negtive(-)
43187	Male	70-79	Negtive(-)
43188	Male	80-89	Negtive(-)
43189	Male	70-79	Negtive(-)
43190	Female	80-89	Negtive(-)
43191	Female	70-79	Negtive(-)
43192	Male	70-79	Negtive(-)
43193	Male	60-69	Negtive(-)
43194	Female	70-79	Negtive(-)
43195	Female	60-69	Negtive(-)
43196	Male	70-79	Negtive(-)
43197	Male	60-69	Negtive(-)
43198	Male	70-79	Negtive(-)
43199	Female	70-79	Negtive(-)
43200	Female	80-89	Negtive(-)
43201	Male	70-79	Negtive(-)
43202	Female	60-69	Negtive(-)
43203	Male	80-89	Negtive(-)
43204	Female	70-79	Negtive(-)
43205	Female	80-89	Negtive(-)
43206	Male	80-89	Positive(+)
43207	Female	60-69	Negtive(-)
43208	Male	70-79	Negtive(-)
43209	Female	70-79	Negtive(-)
43210	Male	70-79	Negtive(-)
43211	Male	70-79	Negtive(-)
43212	Male	60-69	Negtive(-)
43213	Female	60-69	Negtive(-)
43214	Female	80-89	Negtive(-)
43215	Male	70-79	Negtive(-)
43216	Female	70-79	Negtive(-)
43217	Male	60-69	Negtive(-)
43218	Male	70-79	Negtive(-)
43219	Male	70-79	Negtive(-)
43220	Male	70-79	Negtive(-)
43221	Female	70-79	Negtive(-)
43222	Male	70-79	Negtive(-)
43223	Male	70-79	Negtive(-)
43224	Female	60-69	Negtive(-)
43225	Female	60-69	Negtive(-)
43226	Female	70-79	Negtive(-)
43227	Female	80-89	Negtive(-)
43228	Male	80-89	Negtive(-)
43229	Female	80-89	Negtive(-)
43230	Female	70-79	Negtive(-)
43231	Male	60-69	Negtive(-)
43232	Female	70-79	Negtive(-)
43233	Male	60-69	Negtive(-)
43234	Male	70-79	Negtive(-)
43235	Female	60-69	Negtive(-)
43236	Female	60-69	Negtive(-)
43237	Male	60-69	Negtive(-)
43238	Female	60-69	Negtive(-)
43239	Male	60-69	Negtive(-)
43240	Female	60-69	Negtive(-)
43241	Male	70-79	Negtive(-)
43242	Female	70-79	Negtive(-)
43243	Male	70-79	Negtive(-)
43244	Male	70-79	Negtive(-)
43245	Female	70-79	Negtive(-)
43246	Male	70-79	Negtive(-)
43247	Female	70-79	Negtive(-)
43248	Female	60-69	Negtive(-)
43249	Male	60-69	Negtive(-)
43250	Female	70-79	Positive(+)
43251	Female	60-69	Negtive(-)
43252	Female	70-79	Negtive(-)
43253	Male	60-69	Negtive(-)
43254	Male	70-79	Negtive(-)
43255	Female	60-69	Negtive(-)
43256	Male	60-69	Negtive(-)
43257	Female	60-69	Negtive(-)
43258	Male	70-79	Negtive(-)
43259	Female	70-79	Negtive(-)
43260	Male	80-89	Negtive(-)
43261	Female	70-79	Negtive(-)
43262	Female	70-79	Negtive(-)
43263	Female	70-79	Negtive(-)
43264	Male	70-79	Negtive(-)
43265	Male	70-79	Negtive(-)
43266	Male	70-79	Negtive(-)
43267	Male	70-79	Negtive(-)
43268	Female	70-79	Negtive(-)
43269	Female	70-79	Positive(+)
43270	Female	60-69	Negtive(-)
43271	Male	70-79	Negtive(-)
43272	Female	70-79	Negtive(-)
43273	Female	60-69	Negtive(-)
43274	Female	70-79	Negtive(-)
43275	Female	60-69	Negtive(-)
43276	Female	60-69	Negtive(-)
43277	Female	60-69	Negtive(-)
43278	Female	70-79	Negtive(-)
43279	Male	80-89	Negtive(-)
43280	Male	70-79	Negtive(-)
43281	Male	60-69	Negtive(-)
43282	Male	60-69	Negtive(-)
43283	Female	70-79	Negtive(-)
43284	Female	70-79	Negtive(-)
43285	Male	70-79	Negtive(-)
43286	Female	70-79	Negtive(-)
43287	Male	80-89	Negtive(-)
43288	Female	70-79	Negtive(-)
43289	Female	60-69	Negtive(-)
43290	Female	60-69	Negtive(-)
43291	Male	60-69	Negtive(-)
43292	Female	60-69	Positive(+)
43293	Female	60-69	Negtive(-)
43294	Male	60-69	Negtive(-)
43295	Female	60-69	Negtive(-)
43296	Male	60-69	Negtive(-)
43297	Female	70-79	Negtive(-)
43298	Male	60-69	Negtive(-)
43299	Male	60-69	Positive(+)
43300	Female	60-69	Negtive(-)
43301	Female	60-69	Negtive(-)
43302	Female	80-89	Negtive(-)
43303	Female	70-79	Negtive(-)
43304	Female	60-69	Negtive(-)
43305	Male	70-79	Negtive(-)
43306	Female	70-79	Negtive(-)
43307	Male	60-69	Negtive(-)
43308	Male	70-79	Positive(+)
43309	Female	70-79	Positive(+)
43310	Male	70-79	Negtive(-)
43311	Female	70-79	Negtive(-)
43312	Male	60-69	Negtive(-)
43313	Male	60-69	Negtive(-)
43314	Male	60-69	Negtive(-)
43315	Female	60-69	Negtive(-)
43316	Female	<46	Negtive(-)
43317	Female	60-69	Negtive(-)
43318	Female	60-69	Negtive(-)
43319	Male	70-79	Negtive(-)
43320	Female	70-79	Negtive(-)
43321	Male	70-79	Positive(+)
43322	Male	70-79	Negtive(-)
43323	Female	70-79	Negtive(-)
43324	Female	70-79	Negtive(-)
43325	Female	60-69	Negtive(-)
43326	Female	70-79	Negtive(-)
43327	Female	60-69	Negtive(-)
43328	Male	70-79	Negtive(-)
43329	Female	70-79	Negtive(-)
43330	Female	60-69	Negtive(-)
43331	Female	46-59	Negtive(-)
43332	Male	60-69	Negtive(-)
43333	Female	70-79	Negtive(-)
43334	Male	60-69	Negtive(-)
43335	Female	70-79	Negtive(-)
43336	Male	70-79	Negtive(-)
43337	Male	80-89	Negtive(-)
43338	Female	60-69	Negtive(-)
43339	Male	70-79	Negtive(-)
43340	Female	60-69	Negtive(-)
43341	Female	60-69	Negtive(-)
43342	Female	60-69	Negtive(-)
43343	Female	80-89	Negtive(-)
43344	Male	80-89	Negtive(-)
43345	Male	60-69	Negtive(-)
43346	Female	46-59	Negtive(-)
43347	Female	60-69	Negtive(-)
43348	Female	60-69	Negtive(-)
43349	Male	70-79	Negtive(-)
43350	Male	70-79	Negtive(-)
43351	Female	80-89	Negtive(-)
43352	Female	70-79	Negtive(-)
43353	Female	80-89	Negtive(-)
43354	Male	70-79	Negtive(-)
43355	Male	70-79	Negtive(-)
43356	Male	60-69	Negtive(-)
43357	Male	70-79	Negtive(-)
43358	Male	70-79	Negtive(-)
43359	Female	60-69	Negtive(-)
43360	Female	70-79	Negtive(-)
43361	Female	70-79	Negtive(-)
43362	Male	70-79	Negtive(-)
43363	Male	70-79	Negtive(-)
43364	Female	70-79	Negtive(-)
43365	Male	80-89	Negtive(-)
43366	Male	80-89	Negtive(-)
43367	Female	80-89	Negtive(-)
43368	Female	80-89	Negtive(-)
43369	Male	60-69	Negtive(-)
43370	Female	60-69	Negtive(-)
43371	Male	70-79	Negtive(-)
43372	Female	80-89	Negtive(-)
43373	Female	>89	Negtive(-)
43374	Female	70-79	Negtive(-)
43375	Female	60-69	Negtive(-)
43376	Female	70-79	Positive(+)
43377	Female	70-79	Negtive(-)
43378	Male	60-69	Negtive(-)
43379	Male	70-79	Negtive(-)
43380	Female	80-89	Negtive(-)
43381	Female	70-79	Negtive(-)
43382	Female	70-79	Negtive(-)
43383	Male	80-89	Negtive(-)
43384	Male	70-79	Negtive(-)
43385	Male	70-79	Negtive(-)
43386	Male	80-89	Negtive(-)
43387	Male	60-69	Negtive(-)
43388	Female	70-79	Negtive(-)
43389	Female	70-79	Negtive(-)
43390	Female	70-79	Negtive(-)
43391	Female	70-79	Negtive(-)
43392	Female	80-89	Negtive(-)
43393	Female	70-79	Negtive(-)
43394	Male	60-69	Negtive(-)
43395	Female	60-69	Negtive(-)
43396	Male	70-79	Negtive(-)
43397	Male	70-79	Negtive(-)
43398	Female	60-69	Negtive(-)
43399	Male	70-79	Positive(+)
43400	Female	60-69	Negtive(-)
43401	Male	60-69	Negtive(-)
43402	Female	46-59	Negtive(-)
43403	Male	60-69	Negtive(-)
43404	Female	60-69	Negtive(-)
43405	Female	80-89	Negtive(-)
43406	Male	80-89	Negtive(-)
43407	Female	70-79	Negtive(-)
43408	Male	80-89	Negtive(-)
43409	Male	80-89	Negtive(-)
43410	Female	70-79	Negtive(-)
43411	Male	70-79	Negtive(-)
43412	Female	70-79	Negtive(-)
43413	Female	80-89	Negtive(-)
43414	Male	80-89	Positive(+)
43415	Male	60-69	Negtive(-)
43416	Female	60-69	Negtive(-)
43417	Female	70-79	Negtive(-)
43418	Male	>89	Negtive(-)
43419	Male	80-89	Negtive(-)
43420	Female	80-89	Negtive(-)
43421	Male	70-79	Negtive(-)
43422	Male	70-79	Negtive(-)
43423	Female	60-69	Negtive(-)
43424	Female	60-69	Negtive(-)
43425	Female	70-79	Negtive(-)
43426	Male	80-89	Negtive(-)
43427	Female	70-79	Negtive(-)
43428	Female	70-79	Negtive(-)
43429	Female	80-89	Negtive(-)
43430	Male	60-69	Negtive(-)
43431	Female	60-69	Negtive(-)
43432	Male	60-69	Negtive(-)
43433	Female	70-79	Negtive(-)
43434	Male	60-69	Negtive(-)
43435	Female	60-69	Negtive(-)
43436	Male	60-69	Negtive(-)
43437	Male	60-69	Negtive(-)
43438	Male	70-79	Negtive(-)
43439	Male	70-79	Negtive(-)
43440	Female	70-79	Negtive(-)
43441	Male	70-79	Negtive(-)
43442	Female	60-69	Negtive(-)
43443	Female	80-89	Negtive(-)
43444	Female	60-69	Negtive(-)
43445	Female	70-79	Negtive(-)
43446	Male	70-79	Negtive(-)
43447	Male	70-79	Negtive(-)
43448	Female	70-79	Positive(+)
43449	Female	80-89	Negtive(-)
43450	Female	70-79	Negtive(-)
43451	Male	60-69	Negtive(-)
43452	Male	70-79	Negtive(-)
43453	Male	60-69	Negtive(-)
43454	Male	80-89	Negtive(-)
43455	Male	60-69	Negtive(-)
43456	Male	70-79	Negtive(-)
43457	Female	80-89	Negtive(-)
43458	Male	70-79	Negtive(-)
43459	Female	60-69	Negtive(-)
43460	Male	60-69	Negtive(-)
43461	Female	60-69	Negtive(-)
43462	Male	60-69	Negtive(-)
43463	Male	46-59	Negtive(-)
43464	Female	70-79	Negtive(-)
43465	Female	60-69	Negtive(-)
43466	Male	70-79	Positive(+)
43467	Female	60-69	Negtive(-)
43468	Female	70-79	Negtive(-)
43469	Female	60-69	Negtive(-)
43470	Female	60-69	Negtive(-)
43471	Male	60-69	Negtive(-)
43472	Female	60-69	Negtive(-)
43473	Male	60-69	Negtive(-)
43474	Female	60-69	Negtive(-)
43475	Male	70-79	Negtive(-)
43476	Male	70-79	Negtive(-)
43477	Female	60-69	Negtive(-)
43478	Female	70-79	Negtive(-)
43479	Male	70-79	Negtive(-)
43480	Female	70-79	Negtive(-)
43481	Male	70-79	Negtive(-)
43482	Female	60-69	Negtive(-)
43483	Male	60-69	Negtive(-)
43484	Female	60-69	Negtive(-)
43485	Female	60-69	Negtive(-)
43486	Female	60-69	Negtive(-)
43487	Female	70-79	Negtive(-)
43488	Male	70-79	Negtive(-)
43489	Female	70-79	Negtive(-)
43490	Male	70-79	Negtive(-)
43491	Female	60-69	Negtive(-)
43492	Female	60-69	Negtive(-)
43493	Female	80-89	Negtive(-)
43494	Female	60-69	Negtive(-)
43495	Female	60-69	Negtive(-)
43496	Male	60-69	Negtive(-)
43497	Female	60-69	Negtive(-)
43498	Female	60-69	Negtive(-)
43499	Male	60-69	Negtive(-)
43500	Female	>89	Negtive(-)
43501	Female	70-79	Negtive(-)
43502	Female	70-79	Negtive(-)
43503	Female	60-69	Negtive(-)
43504	Male	70-79	Negtive(-)
43505	Female	70-79	Negtive(-)
43506	Female	70-79	Negtive(-)
43507	Male	70-79	Negtive(-)
43508	Female	80-89	Negtive(-)
43509	Male	80-89	Negtive(-)
43510	Female	80-89	Negtive(-)
43511	Male	80-89	Negtive(-)
43512	Female	60-69	Negtive(-)
43513	Female	60-69	Negtive(-)
43514	Male	70-79	Negtive(-)
43515	Female	60-69	Negtive(-)
43516	Female	60-69	Negtive(-)
43517	Female	60-69	Negtive(-)
43518	Female	60-69	Negtive(-)
43519	Female	70-79	Negtive(-)
43520	Male	70-79	Negtive(-)
43521	Female	60-69	Negtive(-)
43522	Male	60-69	Negtive(-)
43523	Male	60-69	Negtive(-)
43524	Male	70-79	Negtive(-)
43525	Female	70-79	Negtive(-)
43526	Male	60-69	Negtive(-)
43527	Male	60-69	Negtive(-)
43528	Female	60-69	Negtive(-)
43529	Female	60-69	Negtive(-)
43530	Female	60-69	Negtive(-)
43531	Female	60-69	Negtive(-)
43532	Male	60-69	Negtive(-)
43533	Male	60-69	Negtive(-)
43534	Female	60-69	Negtive(-)
43535	Male	60-69	Negtive(-)
43536	Female	60-69	Negtive(-)
43537	Female	60-69	Negtive(-)
43538	Female	60-69	Negtive(-)
43539	Male	60-69	Negtive(-)
43540	Male	60-69	Negtive(-)
43541	Female	60-69	Negtive(-)
43542	Male	60-69	Negtive(-)
43543	Female	80-89	Negtive(-)
43544	Male	60-69	Negtive(-)
43545	Female	60-69	Negtive(-)
43546	Male	60-69	Negtive(-)
43547	Male	70-79	Negtive(-)
43548	Female	60-69	Negtive(-)
43549	Female	60-69	Negtive(-)
43550	Female	60-69	Negtive(-)
43551	Female	60-69	Negtive(-)
43552	Male	70-79	Negtive(-)
43553	Female	70-79	Negtive(-)
43554	Female	60-69	Negtive(-)
43555	Male	60-69	Negtive(-)
43556	Female	60-69	Negtive(-)
43557	Female	70-79	Negtive(-)
43558	Female	70-79	Negtive(-)
43559	Female	60-69	Negtive(-)
43560	Female	60-69	Negtive(-)
43561	Female	46-59	Negtive(-)
43562	Male	70-79	Positive(+)
43563	Female	60-69	Negtive(-)
43564	Male	70-79	Negtive(-)
43565	Female	60-69	Negtive(-)
43566	Female	60-69	Negtive(-)
43567	Female	60-69	Negtive(-)
43568	Male	60-69	Negtive(-)
43569	Male	60-69	Negtive(-)
43570	Male	70-79	Negtive(-)
43571	Female	70-79	Negtive(-)
43572	Female	60-69	Negtive(-)
43573	Female	60-69	Negtive(-)
43574	Male	<46	Negtive(-)
43575	Male	60-69	Negtive(-)
43576	Male	60-69	Negtive(-)
43577	Female	60-69	Negtive(-)
43578	Female	46-59	Negtive(-)
43579	Female	46-59	Negtive(-)
43580	Female	60-69	Negtive(-)
43581	Female	60-69	Negtive(-)
43582	Female	70-79	Negtive(-)
43583	Male	70-79	Negtive(-)
43584	Female	70-79	Negtive(-)
43585	Male	70-79	Negtive(-)
43586	Male	70-79	Negtive(-)
43587	Female	70-79	Negtive(-)
43588	Female	46-59	Negtive(-)
43589	Female	70-79	Negtive(-)
43590	Male	60-69	Negtive(-)
43591	Male	70-79	Negtive(-)
43592	Male	60-69	Negtive(-)
43593	Female	60-69	Negtive(-)
43594	Male	70-79	Negtive(-)
43595	Female	60-69	Negtive(-)
43596	Male	70-79	Negtive(-)
43597	Male	60-69	Negtive(-)
43598	Male	80-89	Negtive(-)
43599	Female	60-69	Negtive(-)
43600	Female	60-69	Negtive(-)
43601	Female	70-79	Negtive(-)
43602	Male	70-79	Negtive(-)
43603	Female	80-89	Negtive(-)
43604	Female	70-79	Negtive(-)
43605	Male	70-79	Negtive(-)
43606	Male	70-79	Negtive(-)
43607	Male	60-69	Negtive(-)
43608	Female	70-79	Negtive(-)
43609	Male	70-79	Negtive(-)
43610	Male	70-79	Negtive(-)
43611	Female	70-79	Negtive(-)
43612	Male	80-89	Negtive(-)
43613	Female	70-79	Negtive(-)
43614	Female	80-89	Negtive(-)
43615	Female	60-69	Negtive(-)
43616	Female	60-69	Negtive(-)
43617	Male	46-59	Negtive(-)
43618	Female	70-79	Negtive(-)
43619	Male	60-69	Negtive(-)
43620	Female	60-69	Negtive(-)
43621	Female	70-79	Negtive(-)
43622	Female	70-79	Negtive(-)
43623	Female	60-69	Negtive(-)
43624	Female	60-69	Negtive(-)
43625	Female	60-69	Negtive(-)
43626	Male	60-69	Negtive(-)
43627	Female	60-69	Negtive(-)
43628	Female	70-79	Negtive(-)
43629	Female	60-69	Negtive(-)
43630	Male	60-69	Negtive(-)
43631	Male	60-69	Negtive(-)
43632	Male	70-79	Negtive(-)
43633	Female	60-69	Negtive(-)
43634	Male	70-79	Negtive(-)
43635	Female	70-79	Negtive(-)
43636	Male	60-69	Negtive(-)
43637	Male	60-69	Negtive(-)
43638	Female	60-69	Negtive(-)
43639	Male	70-79	Negtive(-)
43640	Female	60-69	Negtive(-)
43641	Female	70-79	Negtive(-)
43642	Female	60-69	Negtive(-)
43643	Male	70-79	Negtive(-)
43644	Male	60-69	Negtive(-)
43645	Female	60-69	Negtive(-)
43646	Female	60-69	Negtive(-)
43647	Female	60-69	Negtive(-)
43648	Female	80-89	Negtive(-)
43649	Female	70-79	Negtive(-)
43650	Female	60-69	Negtive(-)
43651	Female	60-69	Negtive(-)
43652	Male	60-69	Negtive(-)
43653	Male	70-79	Negtive(-)
43654	Female	60-69	Negtive(-)
43655	Female	60-69	Negtive(-)
43656	Female	60-69	Negtive(-)
43657	Female	70-79	Negtive(-)
43658	Male	70-79	Negtive(-)
43659	Male	60-69	Negtive(-)
43660	Male	70-79	Negtive(-)
43661	Female	70-79	Negtive(-)
43662	Female	60-69	Negtive(-)
43663	Female	46-59	Negtive(-)
43664	Male	80-89	Negtive(-)
43665	Female	>89	Negtive(-)
43666	Male	60-69	Negtive(-)
43667	Female	80-89	Negtive(-)
43668	Female	70-79	Negtive(-)
43669	Female	80-89	Negtive(-)
43670	Female	70-79	Negtive(-)
43671	Female	60-69	Negtive(-)
43672	Female	60-69	Negtive(-)
43673	Female	80-89	Negtive(-)
43674	Female	70-79	Negtive(-)
43675	Female	70-79	Negtive(-)
43676	Male	70-79	Negtive(-)
43677	Female	70-79	Negtive(-)
43678	Male	70-79	Negtive(-)
43679	Female	70-79	Negtive(-)
43680	Female	70-79	Negtive(-)
43681	Male	80-89	Negtive(-)
43682	Female	70-79	Negtive(-)
43683	Female	60-69	Negtive(-)
43684	Male	70-79	Negtive(-)
43685	Male	70-79	Negtive(-)
43686	Female	60-69	Negtive(-)
43687	Female	80-89	Negtive(-)
43688	Male	60-69	Negtive(-)
43689	Female	70-79	Negtive(-)
43690	Male	70-79	Negtive(-)
43691	Female	70-79	Negtive(-)
43692	Male	70-79	Negtive(-)
43693	Female	70-79	Negtive(-)
43694	Male	60-69	Negtive(-)
43695	Female	80-89	Negtive(-)
43696	Female	60-69	Negtive(-)
43697	Male	70-79	Negtive(-)
43698	Female	70-79	Negtive(-)
43699	Female	70-79	Negtive(-)
43700	Male	70-79	Negtive(-)
43701	Female	46-59	Negtive(-)
43702	Male	80-89	Negtive(-)
43703	Female	70-79	Negtive(-)
43704	Female	70-79	Negtive(-)
43705	Male	70-79	Negtive(-)
43706	Female	70-79	Negtive(-)
43707	Female	60-69	Negtive(-)
43708	Male	70-79	Negtive(-)
43709	Female	80-89	Negtive(-)
43710	Female	70-79	Negtive(-)
43711	Female	70-79	Negtive(-)
43712	Female	60-69	Negtive(-)
43713	Male	60-69	Negtive(-)
43714	Female	60-69	Negtive(-)
43715	Female	70-79	Negtive(-)
43716	Female	60-69	Negtive(-)
43717	Male	70-79	Negtive(-)
43718	Female	60-69	Negtive(-)
43719	Male	60-69	Negtive(-)
43720	Male	70-79	Negtive(-)
43721	Male	60-69	Negtive(-)
43722	Male	60-69	Negtive(-)
43723	Female	60-69	Negtive(-)
43724	Female	60-69	Negtive(-)
43725	Male	70-79	Negtive(-)
43726	Female	70-79	Negtive(-)
43727	Female	70-79	Negtive(-)
43728	Male	60-69	Negtive(-)
43729	Female	60-69	Negtive(-)
43730	Female	60-69	Negtive(-)
43731	Male	60-69	Negtive(-)
43732	Female	60-69	Negtive(-)
43733	Female	60-69	Negtive(-)
43734	Female	60-69	Negtive(-)
43735	Male	70-79	Negtive(-)
43736	Female	60-69	Negtive(-)
43737	Female	46-59	Negtive(-)
43738	Female	70-79	Negtive(-)
43739	Female	70-79	Negtive(-)
43740	Male	60-69	Negtive(-)
43741	Female	70-79	Negtive(-)
43742	Female	70-79	Negtive(-)
43743	Female	70-79	Negtive(-)
43744	Female	70-79	Negtive(-)
43745	Male	70-79	Negtive(-)
43746	Female	70-79	Negtive(-)
43747	Female	70-79	Negtive(-)
43748	Male	60-69	Negtive(-)
43749	Male	60-69	Negtive(-)
43750	Female	46-59	Negtive(-)
43751	Female	70-79	Negtive(-)
43752	Female	70-79	Negtive(-)
43753	Male	70-79	Negtive(-)
43754	Male	60-69	Negtive(-)
43755	Female	60-69	Negtive(-)
43756	Male	60-69	Negtive(-)
43757	Female	60-69	Negtive(-)
43758	Male	70-79	Negtive(-)
43759	Female	60-69	Negtive(-)
43760	Female	70-79	Negtive(-)
43761	Female	70-79	Negtive(-)
43762	Female	60-69	Negtive(-)
43763	Female	60-69	Negtive(-)
43764	Female	80-89	Negtive(-)
43765	Male	60-69	Negtive(-)
43766	Female	60-69	Negtive(-)
43767	Female	60-69	Negtive(-)
43768	Male	60-69	Negtive(-)
43769	Female	46-59	Negtive(-)
43770	Female	60-69	Negtive(-)
43771	Female	70-79	Negtive(-)
43772	Male	70-79	Negtive(-)
43773	Male	60-69	Negtive(-)
43774	Male	70-79	Negtive(-)
43775	Female	70-79	Negtive(-)
43776	Female	70-79	Negtive(-)
43777	Female	60-69	Negtive(-)
43778	Male	70-79	Negtive(-)
43779	Male	60-69	Negtive(-)
43780	Male	60-69	Negtive(-)
43781	Male	60-69	Negtive(-)
43782	Female	70-79	Negtive(-)
43783	Male	60-69	Positive(+)
43784	Female	46-59	Negtive(-)
43785	Female	46-59	Positive(+)
43786	Male	60-69	Negtive(-)
43787	Female	60-69	Negtive(-)
43788	Female	60-69	Negtive(-)
43789	Female	70-79	Negtive(-)
43790	Male	70-79	Negtive(-)
43791	Female	70-79	Negtive(-)
43792	Female	60-69	Negtive(-)
43793	Female	70-79	Negtive(-)
43794	Male	60-69	Negtive(-)
43795	Male	60-69	Negtive(-)
43796	Female	60-69	Negtive(-)
43797	Female	60-69	Negtive(-)
43798	Male	60-69	Negtive(-)
43799	Male	60-69	Negtive(-)
43800	Female	60-69	Negtive(-)
43801	Male	70-79	Negtive(-)
43802	Female	60-69	Negtive(-)
43803	Female	80-89	Negtive(-)
43804	Male	60-69	Negtive(-)
43805	Male	70-79	Negtive(-)
43806	Female	70-79	Negtive(-)
43807	Male	60-69	Negtive(-)
43808	Female	70-79	Negtive(-)
43809	Female	60-69	Positive(+)
43810	Male	60-69	Positive(+)
43811	Female	60-69	Negtive(-)
43812	Male	70-79	Negtive(-)
43813	Female	60-69	Negtive(-)
43814	Female	70-79	Negtive(-)
43815	Male	60-69	Negtive(-)
43816	Female	60-69	Positive(+)
43817	Male	46-59	Negtive(-)
43818	Female	70-79	Negtive(-)
43819	Female	60-69	Negtive(-)
43820	Female	60-69	Negtive(-)
43821	Female	60-69	Negtive(-)
43822	Female	60-69	Negtive(-)
43823	Male	60-69	Negtive(-)
43824	Female	60-69	Negtive(-)
43825	Male	60-69	Negtive(-)
43826	Female	70-79	Negtive(-)
43827	Male	60-69	Negtive(-)
43828	Female	60-69	Negtive(-)
43829	Female	60-69	Negtive(-)
43830	Male	60-69	Negtive(-)
43831	Male	60-69	Negtive(-)
43832	Male	70-79	Negtive(-)
43833	Female	60-69	Negtive(-)
43834	Male	60-69	Negtive(-)
43835	Female	60-69	Negtive(-)
43836	Female	60-69	Negtive(-)
43837	Male	70-79	Negtive(-)
43838	Female	60-69	Negtive(-)
43839	Male	60-69	Negtive(-)
43840	Female	70-79	Negtive(-)
43841	Male	70-79	Negtive(-)
43842	Female	70-79	Negtive(-)
43843	Male	70-79	Negtive(-)
43844	Male	60-69	Negtive(-)
43845	Female	60-69	Negtive(-)
43846	Male	46-59	Negtive(-)
43847	Female	60-69	Negtive(-)
43848	Male	60-69	Negtive(-)
43849	Male	70-79	Positive(+)
43850	Female	60-69	Negtive(-)
43851	Male	60-69	Negtive(-)
43852	Female	60-69	Negtive(-)
43853	Male	70-79	Negtive(-)
43854	Female	60-69	Negtive(-)
43855	Female	46-59	Negtive(-)
43856	Female	46-59	Negtive(-)
43857	Female	70-79	Negtive(-)
43858	Male	70-79	Negtive(-)
43859	Female	46-59	Negtive(-)
43860	Female	60-69	Negtive(-)
43861	Male	70-79	Negtive(-)
43862	Male	60-69	Negtive(-)
43863	Female	60-69	Negtive(-)
43864	Female	60-69	Negtive(-)
43865	Female	70-79	Negtive(-)
43866	Male	70-79	Negtive(-)
43867	Female	70-79	Negtive(-)
43868	Female	60-69	Negtive(-)
43869	Female	60-69	Negtive(-)
43870	Male	46-59	Negtive(-)
43871	Male	60-69	Negtive(-)
43872	Male	70-79	Negtive(-)
43873	Female	70-79	Negtive(-)
43874	Female	60-69	Positive(+)
43875	Male	60-69	Negtive(-)
43876	Male	60-69	Negtive(-)
43877	Male	60-69	Positive(+)
43878	Male	60-69	Negtive(-)
43879	Female	70-79	Negtive(-)
43880	Female	60-69	Negtive(-)
43881	Male	60-69	Negtive(-)
43882	Female	80-89	Negtive(-)
43883	Male	80-89	Negtive(-)
43884	Female	80-89	Negtive(-)
43885	Female	60-69	Negtive(-)
43886	Male	60-69	Negtive(-)
43887	Male	60-69	Positive(+)
43888	Female	46-59	Negtive(-)
43889	Male	46-59	Negtive(-)
43890	Female	46-59	Positive(+)
43891	Female	60-69	Negtive(-)
43892	Male	60-69	Negtive(-)
43893	Male	60-69	Positive(+)
43894	Female	60-69	Negtive(-)
43895	Female	70-79	Positive(+)
43896	Female	70-79	Negtive(-)
43897	Male	70-79	Negtive(-)
43898	Female	60-69	Negtive(-)
43899	Female	70-79	Negtive(-)
43900	Male	80-89	Negtive(-)
43901	Female	60-69	Negtive(-)
43902	Female	80-89	Negtive(-)
43903	Female	80-89	Negtive(-)
43904	Female	60-69	Positive(+)
43905	Male	70-79	Negtive(-)
43906	Male	60-69	Positive(+)
43907	Male	60-69	Negtive(-)
43908	Female	70-79	Negtive(-)
43909	Male	70-79	Negtive(-)
43910	Female	70-79	Negtive(-)
43911	Female	80-89	Negtive(-)
43912	Female	60-69	Negtive(-)
43913	Female	80-89	Negtive(-)
43914	Female	60-69	Positive(+)
43915	Female	70-79	Negtive(-)
43916	Male	46-59	Negtive(-)
43917	Female	60-69	Negtive(-)
43918	Female	60-69	Negtive(-)
43919	Female	46-59	Negtive(-)
43920	Female	60-69	Negtive(-)
43921	Female	60-69	Negtive(-)
43922	Female	60-69	Negtive(-)
43923	Female	46-59	Negtive(-)
43924	Male	70-79	Negtive(-)
43925	Male	70-79	Negtive(-)
43926	Male	80-89	Negtive(-)
43927	Female	70-79	Negtive(-)
43928	Female	70-79	Negtive(-)
43929	Male	70-79	Positive(+)
43930	Female	70-79	Negtive(-)
43931	Male	70-79	Positive(+)
43932	Female	70-79	Negtive(-)
43933	Male	70-79	Negtive(-)
43934	Male	70-79	Positive(+)
43935	Female	60-69	Negtive(-)
43936	Female	60-69	Positive(+)
43937	Male	70-79	Negtive(-)
43938	Female	60-69	Negtive(-)
43939	Male	70-79	Negtive(-)
43940	Female	60-69	Negtive(-)
43941	Male	46-59	Negtive(-)
43942	Male	60-69	Negtive(-)
43943	Male	80-89	Negtive(-)
43944	Female	80-89	Negtive(-)
43945	Male	80-89	Negtive(-)
43946	Female	60-69	Negtive(-)
43947	Male	60-69	Negtive(-)
43948	Male	>89	Negtive(-)
43949	Male	70-79	Negtive(-)
43950	Female	70-79	Negtive(-)
43951	Male	60-69	Negtive(-)
43952	Female	70-79	Negtive(-)
43953	Female	70-79	Negtive(-)
43954	Male	70-79	Positive(+)
43955	Female	70-79	Negtive(-)
43956	Male	70-79	Negtive(-)
43957	Male	70-79	Negtive(-)
43958	Female	70-79	Negtive(-)
43959	Female	70-79	Negtive(-)
43960	Male	80-89	Negtive(-)
43961	Female	70-79	Negtive(-)
43962	Male	70-79	Negtive(-)
43963	Female	60-69	Negtive(-)
43964	Female	70-79	Negtive(-)
43965	Female	70-79	Negtive(-)
43966	Female	70-79	Negtive(-)
43967	Male	60-69	Negtive(-)
43968	Female	60-69	Negtive(-)
43969	Male	60-69	Negtive(-)
43970	Female	46-59	Positive(+)
43971	Male	70-79	Negtive(-)
43972	Female	46-59	Negtive(-)
43973	Female	60-69	Negtive(-)
43974	Female	60-69	Negtive(-)
43975	Female	60-69	Negtive(-)
43976	Female	60-69	Negtive(-)
43977	Male	70-79	Positive(+)
43978	Female	46-59	Negtive(-)
43979	Male	70-79	Negtive(-)
43980	Male	70-79	Negtive(-)
43981	Male	70-79	Negtive(-)
43982	Female	60-69	Negtive(-)
43983	Male	60-69	Negtive(-)
43984	Male	46-59	Negtive(-)
43985	Female	60-69	Negtive(-)
43986	Female	60-69	Negtive(-)
43987	Male	46-59	Negtive(-)
43988	Male	70-79	Positive(+)
43989	Female	60-69	Negtive(-)
43990	Female	60-69	Negtive(-)
43991	Male	70-79	Negtive(-)
43992	Female	46-59	Negtive(-)
43993	Female	60-69	Negtive(-)
43994	Male	70-79	Negtive(-)
43995	Female	46-59	Negtive(-)
43996	Male	46-59	Negtive(-)
43997	Male	70-79	Negtive(-)
43998	Female	70-79	Negtive(-)
43999	Female	70-79	Negtive(-)
44000	Female	80-89	Negtive(-)
44001	Female	70-79	Negtive(-)
44002	Male	60-69	Negtive(-)
44003	Male	70-79	Negtive(-)
44004	Male	70-79	Negtive(-)
44005	Female	70-79	Negtive(-)
44006	Male	60-69	Negtive(-)
44007	Male	70-79	Positive(+)
44008	Female	70-79	Negtive(-)
44009	Female	60-69	Negtive(-)
44010	Female	70-79	Negtive(-)
44011	Female	70-79	Negtive(-)
44012	Female	70-79	Negtive(-)
44013	Male	60-69	Negtive(-)
44014	Female	60-69	Negtive(-)
44015	Female	60-69	Positive(+)
44016	Male	60-69	Positive(+)
44017	Female	70-79	Negtive(-)
44018	Male	70-79	Negtive(-)
44019	Male	70-79	Negtive(-)
44020	Female	60-69	Negtive(-)
44021	Male	70-79	Negtive(-)
44022	Female	70-79	Negtive(-)
44023	Female	60-69	Negtive(-)
44024	Male	70-79	Negtive(-)
44025	Male	80-89	Negtive(-)
44026	Female	70-79	Negtive(-)
44027	Female	60-69	Negtive(-)
44028	Male	60-69	Negtive(-)
44029	Male	46-59	Negtive(-)
44030	Female	46-59	Negtive(-)
44031	Male	70-79	Negtive(-)
44032	Female	70-79	Negtive(-)
44033	Female	70-79	Negtive(-)
44034	Male	60-69	Positive(+)
44035	Female	60-69	Negtive(-)
44036	Female	60-69	Negtive(-)
44037	Female	60-69	Negtive(-)
44038	Male	60-69	Negtive(-)
44039	Female	60-69	Negtive(-)
44040	Female	70-79	Negtive(-)
44041	Male	70-79	Negtive(-)
44042	Male	80-89	Negtive(-)
44043	Female	70-79	Negtive(-)
44044	Female	70-79	Negtive(-)
44045	Male	70-79	Negtive(-)
44046	Female	46-59	Negtive(-)
44047	Male	70-79	Negtive(-)
44048	Female	70-79	Negtive(-)
44049	Female	70-79	Negtive(-)
44050	Male	70-79	Negtive(-)
44051	Male	80-89	Negtive(-)
44052	Male	70-79	Negtive(-)
44053	Male	60-69	Negtive(-)
44054	Male	60-69	Negtive(-)
44055	Male	80-89	Negtive(-)
44056	Female	70-79	Negtive(-)
44057	Female	70-79	Negtive(-)
44058	Female	60-69	Negtive(-)
44059	Male	80-89	Negtive(-)
44060	Female	70-79	Negtive(-)
44061	Female	70-79	Negtive(-)
44062	Male	60-69	Negtive(-)
44063	Female	70-79	Negtive(-)
44064	Male	60-69	Negtive(-)
44065	Male	70-79	Negtive(-)
44066	Female	60-69	Negtive(-)
44067	Female	46-59	Negtive(-)
44068	Male	70-79	Negtive(-)
44069	Female	60-69	Negtive(-)
44070	Male	60-69	Negtive(-)
44071	Male	60-69	Negtive(-)
44072	Female	46-59	Negtive(-)
44073	Male	46-59	Negtive(-)
44074	Female	60-69	Negtive(-)
44075	Male	70-79	Negtive(-)
44076	Female	60-69	Negtive(-)
44077	Male	70-79	Negtive(-)
44078	Female	70-79	Negtive(-)
44079	Female	60-69	Negtive(-)
44080	Female	60-69	Negtive(-)
44081	Female	80-89	Negtive(-)
44082	Female	60-69	Negtive(-)
44083	Male	60-69	Positive(+)
44084	Female	70-79	Negtive(-)
44085	Female	46-59	Negtive(-)
44086	Female	70-79	Positive(+)
44087	Male	60-69	Negtive(-)
44088	Female	60-69	Negtive(-)
44089	Male	60-69	Negtive(-)
44090	Male	60-69	Negtive(-)
44091	Male	70-79	Negtive(-)
44092	Female	70-79	Negtive(-)
44093	Female	60-69	Negtive(-)
44094	Female	60-69	Negtive(-)
44095	Male	60-69	Negtive(-)
44096	Female	70-79	Negtive(-)
44097	Male	80-89	Negtive(-)
44098	Male	70-79	Negtive(-)
44099	Female	80-89	Negtive(-)
44100	Female	60-69	Negtive(-)
44101	Male	70-79	Negtive(-)
44102	Male	70-79	Negtive(-)
44103	Male	70-79	Negtive(-)
44104	Female	70-79	Negtive(-)
44105	Male	70-79	Negtive(-)
44106	Female	60-69	Negtive(-)
44107	Male	60-69	Negtive(-)
44108	Male	70-79	Negtive(-)
44109	Female	60-69	Negtive(-)
44110	Male	80-89	Negtive(-)
44111	Female	80-89	Negtive(-)
44112	Male	46-59	Negtive(-)
44113	Female	46-59	Negtive(-)
44114	Female	60-69	Negtive(-)
44115	Female	46-59	Negtive(-)
44116	Female	46-59	Negtive(-)
44117	Female	<46	Negtive(-)
44118	Male	46-59	Negtive(-)
44119	Male	46-59	Negtive(-)
44120	Male	46-59	Negtive(-)
44121	Female	70-79	Negtive(-)
44122	Male	70-79	Negtive(-)
44123	Female	60-69	Negtive(-)
44124	Male	46-59	Negtive(-)
44125	Female	46-59	Negtive(-)
44126	Female	60-69	Negtive(-)
44127	Female	46-59	Negtive(-)
44128	Female	46-59	Negtive(-)
44129	Male	46-59	Negtive(-)
44130	Female	<46	Negtive(-)
44131	Male	60-69	Negtive(-)
44132	Male	60-69	Negtive(-)
44133	Male	60-69	Negtive(-)
44134	Male	46-59	Negtive(-)
44135	Male	60-69	Negtive(-)
44136	Male	46-59	Negtive(-)
44137	Male	60-69	Negtive(-)
44138	Male	46-59	Negtive(-)
44139	Male	46-59	Negtive(-)
44140	Female	<46	Negtive(-)
44141	Male	<46	Negtive(-)
44142	Male	60-69	Negtive(-)
44143	Male	60-69	Negtive(-)
44144	Female	<46	Negtive(-)
44145	Male	80-89	Negtive(-)
44146	Female	70-79	Negtive(-)
44147	Male	60-69	Negtive(-)
44148	Male	80-89	Negtive(-)
44149	Male	60-69	Negtive(-)
44150	Female	70-79	Positive(+)
44151	Female	80-89	Positive(+)
44152	Male	60-69	Negtive(-)
44153	Male	60-69	Negtive(-)
44154	Female	70-79	Negtive(-)
44155	Male	70-79	Positive(+)
44156	Female	70-79	Negtive(-)
44157	Male	60-69	Negtive(-)
44158	Male	70-79	Negtive(-)
44159	Female	60-69	Negtive(-)
44160	Male	70-79	Negtive(-)
44161	Male	70-79	Negtive(-)
44162	Female	60-69	Negtive(-)
44163	Female	70-79	Negtive(-)
44164	Female	60-69	Negtive(-)
44165	Male	60-69	Negtive(-)
44166	Female	60-69	Negtive(-)
44167	Female	80-89	Negtive(-)
44168	Female	80-89	Negtive(-)
44169	Female	60-69	Negtive(-)
44170	Male	70-79	Negtive(-)
44171	Male	70-79	Negtive(-)
44172	Male	70-79	Negtive(-)
44173	Female	60-69	Negtive(-)
44174	Female	60-69	Negtive(-)
44175	Male	<46	Negtive(-)
44176	Male	<46	Negtive(-)
44177	Female	46-59	Negtive(-)
44178	Male	70-79	Negtive(-)
44179	Female	70-79	Negtive(-)
44180	Female	70-79	Negtive(-)
44181	Female	60-69	Negtive(-)
44182	Male	60-69	Negtive(-)
44183	Female	60-69	Negtive(-)
44184	Male	70-79	Negtive(-)
44185	Male	70-79	Negtive(-)
44186	Female	70-79	Negtive(-)
44187	Male	70-79	Negtive(-)
44188	Female	60-69	Negtive(-)
44189	Male	60-69	Negtive(-)
44190	Male	<46	Negtive(-)
44191	Male	46-59	Negtive(-)
44192	Female	70-79	Positive(+)
44193	Female	60-69	Negtive(-)
44194	Male	60-69	Negtive(-)
44195	Female	60-69	Negtive(-)
44196	Male	70-79	Negtive(-)
44197	Female	46-59	Negtive(-)
44198	Female	60-69	Positive(+)
44199	Male	70-79	Negtive(-)
44200	Female	80-89	Negtive(-)
44201	Female	60-69	Negtive(-)
44202	Female	46-59	Negtive(-)
44203	Male	46-59	Negtive(-)
44204	Male	70-79	Negtive(-)
44205	Female	60-69	Negtive(-)
44206	Male	60-69	Negtive(-)
44207	Male	70-79	Negtive(-)
44208	Male	60-69	Negtive(-)
44209	Male	70-79	Negtive(-)
44210	Male	70-79	Negtive(-)
44211	Male	70-79	Negtive(-)
44212	Female	70-79	Negtive(-)
44213	Female	70-79	Negtive(-)
44214	Female	60-69	Negtive(-)
44215	Male	70-79	Negtive(-)
44216	Female	60-69	Negtive(-)
44217	Female	46-59	Negtive(-)
44218	Female	60-69	Negtive(-)
44219	Male	70-79	Negtive(-)
44220	Male	60-69	Negtive(-)
44221	Female	60-69	Negtive(-)
44222	Male	46-59	Negtive(-)
44223	Female	46-59	Negtive(-)
44224	Female	70-79	Negtive(-)
44225	Female	70-79	Negtive(-)
44226	Female	60-69	Negtive(-)
44227	Male	60-69	Negtive(-)
44228	Female	80-89	Negtive(-)
44229	Female	60-69	Negtive(-)
44230	Male	70-79	Negtive(-)
44231	Female	60-69	Negtive(-)
44232	Female	70-79	Negtive(-)
44233	Female	60-69	Negtive(-)
44234	Male	70-79	Negtive(-)
44235	Female	46-59	Negtive(-)
44236	Female	80-89	Negtive(-)
44237	Female	60-69	Negtive(-)
44238	Male	60-69	Negtive(-)
44239	Male	60-69	Negtive(-)
44240	Male	70-79	Negtive(-)
44241	Female	70-79	Negtive(-)
44242	Female	70-79	Negtive(-)
44243	Female	70-79	Negtive(-)
44244	Female	60-69	Negtive(-)
44245	Female	60-69	Negtive(-)
44246	Male	70-79	Negtive(-)
44247	Female	70-79	Negtive(-)
44248	Female	70-79	Negtive(-)
44249	Male	70-79	Negtive(-)
44250	Female	80-89	Negtive(-)
44251	Male	70-79	Negtive(-)
44252	Female	60-69	Negtive(-)
44253	Male	<46	Negtive(-)
44254	Female	70-79	Negtive(-)
44255	Female	70-79	Negtive(-)
44256	Male	70-79	Negtive(-)
44257	Male	60-69	Negtive(-)
44258	Male	70-79	Negtive(-)
44259	Female	60-69	Negtive(-)
44260	Male	70-79	Negtive(-)
44261	Female	70-79	Negtive(-)
44262	Female	70-79	Negtive(-)
44263	Female	70-79	Negtive(-)
44264	Female	80-89	Negtive(-)
44265	Female	70-79	Negtive(-)
44266	Male	80-89	Negtive(-)
44267	Male	60-69	Negtive(-)
44268	Male	70-79	Negtive(-)
44269	Female	70-79	Negtive(-)
44270	Male	80-89	Negtive(-)
44271	Female	60-69	Negtive(-)
44272	Female	70-79	Negtive(-)
44273	Female	46-59	Negtive(-)
44274	Female	60-69	Negtive(-)
44275	Male	60-69	Negtive(-)
44276	Male	60-69	Negtive(-)
44277	Male	60-69	Negtive(-)
44278	Male	60-69	Negtive(-)
44279	Female	60-69	Negtive(-)
44280	Female	60-69	Negtive(-)
44281	Male	70-79	Negtive(-)
44282	Male	70-79	Negtive(-)
44283	Female	60-69	Negtive(-)
44284	Male	60-69	Negtive(-)
44285	Male	70-79	Negtive(-)
44286	Female	70-79	Negtive(-)
44287	Male	70-79	Negtive(-)
44288	Female	70-79	Negtive(-)
44289	Male	70-79	Negtive(-)
44290	Female	70-79	Negtive(-)
44291	Male	70-79	Negtive(-)
44292	Female	60-69	Negtive(-)
44293	Male	70-79	Negtive(-)
44294	Female	70-79	Negtive(-)
44295	Female	60-69	Negtive(-)
44296	Male	70-79	Negtive(-)
44297	Male	70-79	Negtive(-)
44298	Female	60-69	Negtive(-)
44299	Male	60-69	Negtive(-)
44300	Male	60-69	Negtive(-)
44301	Male	70-79	Negtive(-)
44302	Female	70-79	Negtive(-)
44303	Male	70-79	Negtive(-)
44304	Female	70-79	Negtive(-)
44305	Female	60-69	Negtive(-)
44306	Male	60-69	Negtive(-)
44307	Male	<46	Negtive(-)
44308	Female	70-79	Negtive(-)
44309	Male	60-69	Negtive(-)
44310	Male	60-69	Negtive(-)
44311	Male	70-79	Negtive(-)
44312	Female	60-69	Negtive(-)
44313	Female	60-69	Negtive(-)
44314	Male	60-69	Negtive(-)
44315	Female	60-69	Negtive(-)
44316	Female	70-79	Negtive(-)
44317	Female	60-69	Negtive(-)
44318	Male	60-69	Negtive(-)
44319	Male	70-79	Negtive(-)
44320	Female	70-79	Negtive(-)
44321	Female	60-69	Negtive(-)
44322	Female	70-79	Negtive(-)
44323	Male	70-79	Negtive(-)
44324	Male	70-79	Negtive(-)
44325	Female	60-69	Negtive(-)
44326	Female	70-79	Negtive(-)
44327	Female	70-79	Negtive(-)
44328	Male	70-79	Negtive(-)
44329	Male	60-69	Negtive(-)
44330	Female	70-79	Negtive(-)
44331	Female	60-69	Negtive(-)
44332	Female	60-69	Negtive(-)
44333	Female	70-79	Negtive(-)
44334	Male	70-79	Negtive(-)
44335	Male	60-69	Negtive(-)
44336	Male	60-69	Negtive(-)
44337	Female	70-79	Negtive(-)
44338	Male	60-69	Negtive(-)
44339	Female	60-69	Negtive(-)
44340	Female	70-79	Negtive(-)
44341	Female	60-69	Negtive(-)
44342	Female	60-69	Negtive(-)
44343	Female	70-79	Negtive(-)
44344	Female	70-79	Negtive(-)
44345	Male	70-79	Negtive(-)
44346	Female	70-79	Negtive(-)
44347	Female	70-79	Negtive(-)
44348	Female	60-69	Negtive(-)
44349	Male	70-79	Negtive(-)
44350	Female	70-79	Negtive(-)
44351	Male	70-79	Negtive(-)
44352	Male	60-69	Negtive(-)
44353	Female	70-79	Negtive(-)
44354	Female	70-79	Negtive(-)
44355	Male	80-89	Negtive(-)
44356	Male	46-59	Negtive(-)
44357	Female	70-79	Negtive(-)
44358	Male	70-79	Negtive(-)
44359	Female	60-69	Negtive(-)
44360	Male	60-69	Negtive(-)
44361	Male	60-69	Negtive(-)
44362	Male	46-59	Negtive(-)
44363	Male	46-59	Negtive(-)
44364	Male	60-69	Negtive(-)
44365	Female	60-69	Negtive(-)
44366	Male	70-79	Negtive(-)
44367	Male	46-59	Negtive(-)
44368	Female	46-59	Negtive(-)
44369	Female	60-69	Negtive(-)
44370	Male	60-69	Negtive(-)
44371	Male	60-69	Negtive(-)
44372	Female	70-79	Negtive(-)
44373	Male	70-79	Negtive(-)
44374	Male	60-69	Negtive(-)
44375	Female	60-69	Negtive(-)
44376	Male	60-69	Negtive(-)
44377	Female	60-69	Negtive(-)
44378	Male	60-69	Negtive(-)
44379	Female	60-69	Negtive(-)
44380	Male	60-69	Negtive(-)
44381	Female	70-79	Negtive(-)
44382	Male	60-69	Negtive(-)
44383	Female	60-69	Negtive(-)
44384	Female	60-69	Negtive(-)
44385	Female	60-69	Negtive(-)
44386	Male	60-69	Negtive(-)
44387	Female	60-69	Negtive(-)
44388	Male	70-79	Negtive(-)
44389	Female	60-69	Negtive(-)
44390	Female	46-59	Negtive(-)
44391	Male	80-89	Negtive(-)
44392	Female	60-69	Negtive(-)
44393	Female	80-89	Negtive(-)
44394	Female	70-79	Negtive(-)
44395	Female	60-69	Negtive(-)
44396	Female	70-79	Negtive(-)
44397	Female	60-69	Negtive(-)
44398	Female	70-79	Negtive(-)
44399	Male	60-69	Negtive(-)
44400	Male	70-79	Negtive(-)
44401	Female	70-79	Negtive(-)
44402	Female	70-79	Negtive(-)
44403	Female	70-79	Negtive(-)
44404	Female	60-69	Negtive(-)
44405	Female	70-79	Negtive(-)
44406	Male	70-79	Negtive(-)
44407	Male	60-69	Negtive(-)
44408	Female	60-69	Negtive(-)
44409	Male	70-79	Negtive(-)
44410	Female	60-69	Negtive(-)
44411	Female	60-69	Negtive(-)
44412	Male	70-79	Negtive(-)
44413	Male	60-69	Negtive(-)
44414	Female	60-69	Negtive(-)
44415	Female	70-79	Negtive(-)
44416	Female	70-79	Negtive(-)
44417	Male	70-79	Negtive(-)
44418	Female	70-79	Negtive(-)
44419	Female	70-79	Negtive(-)
44420	Male	70-79	Negtive(-)
44421	Male	60-69	Negtive(-)
44422	Female	70-79	Negtive(-)
44423	Male	70-79	Negtive(-)
44424	Male	70-79	Negtive(-)
44425	Male	46-59	Negtive(-)
44426	Female	46-59	Negtive(-)
44427	Female	60-69	Negtive(-)
44428	Female	70-79	Negtive(-)
44429	Male	80-89	Negtive(-)
44430	Female	70-79	Negtive(-)
44431	Female	70-79	Negtive(-)
44432	Male	70-79	Negtive(-)
44433	Female	60-69	Negtive(-)
44434	Female	46-59	Negtive(-)
44435	Male	46-59	Negtive(-)
44436	Male	60-69	Negtive(-)
44437	Female	60-69	Negtive(-)
44438	Female	60-69	Negtive(-)
44439	Male	60-69	Negtive(-)
44440	Female	60-69	Negtive(-)
44441	Female	60-69	Negtive(-)
44442	Female	70-79	Negtive(-)
44443	Male	60-69	Negtive(-)
44444	Female	70-79	Negtive(-)
44445	Male	70-79	Negtive(-)
44446	Female	70-79	Negtive(-)
44447	Female	60-69	Negtive(-)
44448	Male	70-79	Negtive(-)
44449	Male	70-79	Negtive(-)
44450	Female	70-79	Negtive(-)
44451	Male	60-69	Negtive(-)
44452	Female	60-69	Negtive(-)
44453	Female	70-79	Negtive(-)
44454	Male	60-69	Negtive(-)
44455	Female	60-69	Negtive(-)
44456	Male	70-79	Negtive(-)
44457	Female	70-79	Negtive(-)
44458	Male	80-89	Negtive(-)
44459	Male	80-89	Negtive(-)
44460	Female	70-79	Negtive(-)
44461	Male	70-79	Negtive(-)
44462	Male	70-79	Negtive(-)
44463	Female	60-69	Negtive(-)
44464	Male	60-69	Negtive(-)
44465	Female	60-69	Negtive(-)
44466	Male	60-69	Negtive(-)
44467	Female	60-69	Negtive(-)
44468	Male	60-69	Negtive(-)
44469	Male	70-79	Negtive(-)
44470	Male	70-79	Negtive(-)
44471	Female	70-79	Negtive(-)
44472	Female	60-69	Negtive(-)
44473	Female	70-79	Negtive(-)
44474	Female	70-79	Negtive(-)
44475	Female	70-79	Negtive(-)
44476	Male	70-79	Negtive(-)
44477	Male	70-79	Negtive(-)
44478	Female	70-79	Negtive(-)
44479	Female	60-69	Negtive(-)
44480	Female	70-79	Negtive(-)
44481	Male	70-79	Negtive(-)
44482	Male	60-69	Negtive(-)
44483	Female	60-69	Negtive(-)
44484	Female	60-69	Negtive(-)
44485	Female	60-69	Negtive(-)
44486	Male	60-69	Negtive(-)
44487	Female	60-69	Negtive(-)
44488	Female	60-69	Negtive(-)
44489	Male	60-69	Negtive(-)
44490	Male	70-79	Negtive(-)
44491	Female	70-79	Negtive(-)
44492	Female	70-79	Negtive(-)
44493	Female	70-79	Negtive(-)
44494	Male	46-59	Negtive(-)
44495	Male	70-79	Negtive(-)
44496	Male	60-69	Negtive(-)
44497	Female	70-79	Negtive(-)
44498	Female	70-79	Negtive(-)
44499	Female	70-79	Negtive(-)
44500	Female	60-69	Negtive(-)
44501	Female	60-69	Negtive(-)
44502	Male	60-69	Negtive(-)
44503	Female	70-79	Negtive(-)
44504	Female	60-69	Negtive(-)
44505	Female	70-79	Negtive(-)
44506	Male	60-69	Negtive(-)
44507	Male	70-79	Negtive(-)
44508	Female	70-79	Negtive(-)
44509	Female	60-69	Negtive(-)
44510	Female	60-69	Negtive(-)
44511	Male	60-69	Negtive(-)
44512	Female	46-59	Negtive(-)
44513	Male	60-69	Negtive(-)
44514	Male	60-69	Negtive(-)
44515	Male	70-79	Negtive(-)
44516	Female	60-69	Negtive(-)
44517	Female	60-69	Negtive(-)
44518	Male	70-79	Negtive(-)
44519	Female	60-69	Negtive(-)
44520	Male	60-69	Negtive(-)
44521	Male	70-79	Negtive(-)
44522	Male	60-69	Negtive(-)
44523	Female	<46	Negtive(-)
44524	Female	46-59	Positive(+)
44525	Male	60-69	Positive(+)
44526	Female	60-69	Negtive(-)
44527	Female	60-69	Negtive(-)
44528	Female	60-69	Negtive(-)
44529	Female	60-69	Negtive(-)
44530	Female	60-69	Negtive(-)
44531	Male	70-79	Negtive(-)
44532	Female	60-69	Negtive(-)
44533	Female	80-89	Negtive(-)
44534	Male	60-69	Negtive(-)
44535	Female	80-89	Negtive(-)
44536	Male	60-69	Negtive(-)
44537	Male	60-69	Negtive(-)
44538	Male	70-79	Negtive(-)
44539	Female	60-69	Negtive(-)
44540	Female	60-69	Negtive(-)
44541	Female	46-59	Negtive(-)
44542	Female	60-69	Negtive(-)
44543	Male	70-79	Negtive(-)
44544	Female	70-79	Negtive(-)
44545	Female	60-69	Negtive(-)
44546	Male	70-79	Negtive(-)
44547	Female	70-79	Negtive(-)
44548	Male	70-79	Negtive(-)
44549	Male	70-79	Negtive(-)
44550	Female	70-79	Negtive(-)
44551	Female	60-69	Negtive(-)
44552	Female	60-69	Negtive(-)
44553	Female	70-79	Negtive(-)
44554	Female	60-69	Negtive(-)
44555	Male	60-69	Negtive(-)
44556	Female	60-69	Negtive(-)
44557	Male	70-79	Negtive(-)
44558	Female	60-69	Negtive(-)
44559	Female	80-89	Negtive(-)
44560	Female	70-79	Negtive(-)
44561	Male	46-59	Negtive(-)
44562	Female	70-79	Negtive(-)
44563	Male	60-69	Positive(+)
44564	Female	70-79	Negtive(-)
44565	Female	60-69	Negtive(-)
44566	Male	60-69	Negtive(-)
44567	Female	70-79	Negtive(-)
44568	Female	46-59	Negtive(-)
44569	Male	70-79	Positive(+)
44570	Female	60-69	Negtive(-)
44571	Male	70-79	Negtive(-)
44572	Female	70-79	Negtive(-)
44573	Male	60-69	Positive(+)
44574	Female	70-79	Negtive(-)
44575	Male	70-79	Negtive(-)
44576	Male	80-89	Negtive(-)
44577	Female	60-69	Negtive(-)
44578	Male	60-69	Negtive(-)
44579	Female	70-79	Negtive(-)
44580	Male	70-79	Negtive(-)
44581	Male	60-69	Negtive(-)
44582	Female	60-69	Negtive(-)
44583	Female	70-79	Negtive(-)
44584	Female	70-79	Negtive(-)
44585	Female	70-79	Negtive(-)
44586	Female	70-79	Negtive(-)
44587	Male	60-69	Negtive(-)
44588	Male	70-79	Negtive(-)
44589	Female	60-69	Negtive(-)
44590	Male	70-79	Negtive(-)
44591	Male	80-89	Negtive(-)
44592	Male	60-69	Negtive(-)
44593	Male	60-69	Negtive(-)
44594	Male	60-69	Negtive(-)
44595	Female	46-59	Negtive(-)
44596	Male	60-69	Negtive(-)
44597	Female	60-69	Negtive(-)
44598	Female	70-79	Negtive(-)
44599	Female	70-79	Negtive(-)
44600	Male	60-69	Negtive(-)
44601	Female	70-79	Negtive(-)
44602	Female	60-69	Negtive(-)
44603	Male	<46	Negtive(-)
44604	Female	60-69	Negtive(-)
44605	Male	60-69	Negtive(-)
44606	Female	70-79	Negtive(-)
44607	Female	60-69	Negtive(-)
44608	Male	60-69	Negtive(-)
44609	Male	46-59	Negtive(-)
44610	Male	70-79	Negtive(-)
44611	Male	70-79	Negtive(-)
44612	Female	<46	Negtive(-)
44613	Female	60-69	Negtive(-)
44614	Female	60-69	Negtive(-)
44615	Male	60-69	Negtive(-)
44616	Female	70-79	Negtive(-)
44617	Female	46-59	Negtive(-)
44618	Female	60-69	Negtive(-)
44619	Female	60-69	Negtive(-)
44620	Male	70-79	Negtive(-)
44621	Female	60-69	Negtive(-)
44622	Male	60-69	Positive(+)
44623	Female	60-69	Negtive(-)
44624	Male	60-69	Negtive(-)
44625	Male	60-69	Negtive(-)
44626	Female	80-89	Negtive(-)
44627	Male	80-89	Negtive(-)
44628	Male	60-69	Negtive(-)
44629	Male	60-69	Negtive(-)
44630	Male	60-69	Positive(+)
44631	Female	60-69	Negtive(-)
44632	Male	<46	Negtive(-)
44633	Female	60-69	Negtive(-)
44634	Female	70-79	Negtive(-)
44635	Female	60-69	Negtive(-)
44636	Female	60-69	Negtive(-)
44637	Male	70-79	Negtive(-)
44638	Male	80-89	Negtive(-)
44639	Female	70-79	Negtive(-)
44640	Male	60-69	Negtive(-)
44641	Male	60-69	Negtive(-)
44642	Male	60-69	Negtive(-)
44643	Male	46-59	Negtive(-)
44644	Male	70-79	Negtive(-)
44645	Female	70-79	Negtive(-)
44646	Female	60-69	Negtive(-)
44647	Male	46-59	Negtive(-)
44648	Male	60-69	Negtive(-)
44649	Male	46-59	Negtive(-)
44650	Female	46-59	Positive(+)
44651	Male	46-59	Negtive(-)
44652	Male	60-69	Negtive(-)
44653	Female	70-79	Negtive(-)
44654	Male	70-79	Negtive(-)
44655	Female	46-59	Negtive(-)
44656	Female	60-69	Negtive(-)
44657	Male	60-69	Negtive(-)
44658	Female	46-59	Negtive(-)
44659	Male	60-69	Negtive(-)
44660	Female	70-79	Negtive(-)
44661	Female	<46	Negtive(-)
44662	Male	60-69	Negtive(-)
44663	Male	70-79	Negtive(-)
44664	Male	46-59	Negtive(-)
44665	Female	70-79	Negtive(-)
44666	Male	60-69	Negtive(-)
44667	Female	70-79	Negtive(-)
44668	Male	70-79	Negtive(-)
44669	Male	60-69	Negtive(-)
44670	Female	60-69	Negtive(-)
44671	Female	60-69	Negtive(-)
44672	Male	70-79	Negtive(-)
44673	Female	60-69	Negtive(-)
44674	Male	60-69	Negtive(-)
44675	Male	60-69	Negtive(-)
44676	Male	70-79	Negtive(-)
44677	Female	60-69	Negtive(-)
44678	Female	70-79	Negtive(-)
44679	Male	70-79	Negtive(-)
44680	Female	60-69	Negtive(-)
44681	Male	60-69	Negtive(-)
44682	Male	70-79	Negtive(-)
44683	Female	60-69	Negtive(-)
44684	Male	70-79	Negtive(-)
44685	Female	46-59	Negtive(-)
44686	Male	70-79	Negtive(-)
44687	Male	60-69	Negtive(-)
44688	Female	60-69	Negtive(-)
44689	Female	46-59	Negtive(-)
44690	Female	60-69	Negtive(-)
44691	Female	46-59	Negtive(-)
44692	Male	60-69	Negtive(-)
44693	Female	46-59	Negtive(-)
44694	Female	60-69	Negtive(-)
44695	Female	46-59	Negtive(-)
44696	Female	46-59	Negtive(-)
44697	Female	60-69	Negtive(-)
44698	Male	60-69	Negtive(-)
44699	Female	60-69	Negtive(-)
44700	Male	70-79	Negtive(-)
44701	Female	60-69	Negtive(-)
44702	Female	70-79	Negtive(-)
44703	Female	60-69	Negtive(-)
44704	Male	80-89	Negtive(-)
44705	Male	60-69	Negtive(-)
44706	Female	60-69	Negtive(-)
44707	Male	70-79	Negtive(-)
44708	Female	70-79	Negtive(-)
44709	Male	60-69	Negtive(-)
44710	Male	70-79	Negtive(-)
44711	Male	70-79	Negtive(-)
44712	Female	70-79	Negtive(-)
44713	Male	70-79	Negtive(-)
44714	Female	70-79	Negtive(-)
44715	Female	80-89	Negtive(-)
44716	Female	60-69	Negtive(-)
44717	Male	60-69	Negtive(-)
44718	Male	60-69	Negtive(-)
44719	Male	70-79	Negtive(-)
44720	Female	70-79	Negtive(-)
44721	Female	60-69	Negtive(-)
44722	Male	60-69	Negtive(-)
44723	Female	60-69	Negtive(-)
44724	Male	70-79	Negtive(-)
44725	Female	80-89	Negtive(-)
44726	Male	60-69	Negtive(-)
44727	Male	60-69	Negtive(-)
44728	Female	60-69	Negtive(-)
44729	Female	80-89	Negtive(-)
44730	Male	70-79	Negtive(-)
44731	Female	60-69	Negtive(-)
44732	Female	70-79	Negtive(-)
44733	Female	70-79	Negtive(-)
44734	Male	80-89	Negtive(-)
44735	Female	70-79	Negtive(-)
44736	Female	60-69	Negtive(-)
44737	Female	60-69	Negtive(-)
44738	Female	60-69	Negtive(-)
44739	Male	60-69	Negtive(-)
44740	Male	60-69	Negtive(-)
44741	Female	60-69	Negtive(-)
44742	Female	70-79	Negtive(-)
44743	Female	70-79	Negtive(-)
44744	Female	60-69	Negtive(-)
44745	Female	70-79	Negtive(-)
44746	Female	70-79	Negtive(-)
44747	Female	80-89	Negtive(-)
44748	Male	80-89	Negtive(-)
44749	Female	70-79	Negtive(-)
44750	Male	80-89	Negtive(-)
44751	Male	60-69	Negtive(-)
44752	Female	60-69	Negtive(-)
44753	Female	60-69	Negtive(-)
44754	Male	60-69	Negtive(-)
44755	Male	60-69	Negtive(-)
44756	Male	80-89	Negtive(-)
44757	Female	80-89	Negtive(-)
44758	Male	60-69	Negtive(-)
44759	Male	60-69	Negtive(-)
44760	Female	60-69	Negtive(-)
44761	Female	70-79	Negtive(-)
44762	Male	46-59	Negtive(-)
44763	Female	60-69	Negtive(-)
44764	Male	60-69	Positive(+)
44765	Male	60-69	Negtive(-)
44766	Female	60-69	Negtive(-)
44767	Female	70-79	Negtive(-)
44768	Female	70-79	Negtive(-)
44769	Female	60-69	Negtive(-)
44770	Female	60-69	Negtive(-)
44771	Male	70-79	Negtive(-)
44772	Male	80-89	Negtive(-)
44773	Male	70-79	Negtive(-)
44774	Female	60-69	Negtive(-)
44775	Female	70-79	Negtive(-)
44776	Male	70-79	Negtive(-)
44777	Female	60-69	Negtive(-)
44778	Female	70-79	Negtive(-)
44779	Female	70-79	Negtive(-)
44780	Female	60-69	Negtive(-)
44781	Female	60-69	Negtive(-)
44782	Female	60-69	Negtive(-)
44783	Female	60-69	Negtive(-)
44784	Female	46-59	Negtive(-)
44785	Male	60-69	Negtive(-)
44786	Male	60-69	Negtive(-)
44787	Female	60-69	Negtive(-)
44788	Male	60-69	Negtive(-)
44789	Female	70-79	Negtive(-)
44790	Female	60-69	Negtive(-)
44791	Male	46-59	Negtive(-)
44792	Male	46-59	Negtive(-)
44793	Female	60-69	Negtive(-)
44794	Male	60-69	Negtive(-)
44795	Male	70-79	Negtive(-)
44796	Female	60-69	Negtive(-)
44797	Female	60-69	Negtive(-)
44798	Male	70-79	Negtive(-)
44799	Female	60-69	Positive(+)
44800	Female	60-69	Negtive(-)
44801	Female	60-69	Negtive(-)
44802	Female	60-69	Negtive(-)
44803	Male	70-79	Negtive(-)
44804	Male	70-79	Negtive(-)
44805	Male	70-79	Negtive(-)
44806	Female	70-79	Negtive(-)
44807	Male	70-79	Negtive(-)
44808	Female	70-79	Negtive(-)
44809	Male	60-69	Negtive(-)
44810	Female	60-69	Negtive(-)
44811	Female	70-79	Negtive(-)
44812	Female	60-69	Negtive(-)
44813	Male	60-69	Negtive(-)
44814	Female	60-69	Negtive(-)
44815	Male	70-79	Negtive(-)
44816	Male	60-69	Negtive(-)
44817	Female	60-69	Negtive(-)
44818	Female	70-79	Negtive(-)
44819	Female	70-79	Negtive(-)
44820	Male	80-89	Positive(+)
44821	Male	60-69	Negtive(-)
44822	Female	60-69	Positive(+)
44823	Female	60-69	Negtive(-)
44824	Female	60-69	Negtive(-)
44825	Male	70-79	Positive(+)
44826	Female	60-69	Negtive(-)
44827	Female	60-69	Negtive(-)
44828	Female	60-69	Negtive(-)
44829	Female	46-59	Negtive(-)
44830	Male	60-69	Negtive(-)
44831	Female	60-69	Negtive(-)
44832	Female	60-69	Negtive(-)
44833	Female	70-79	Negtive(-)
44834	Male	70-79	Negtive(-)
44835	Female	60-69	Negtive(-)
44836	Male	<46	Negtive(-)
44837	Female	60-69	Negtive(-)
44838	Male	70-79	Negtive(-)
44839	Male	60-69	Negtive(-)
44840	Female	60-69	Negtive(-)
44841	Male	60-69	Negtive(-)
44842	Male	70-79	Negtive(-)
44843	Male	70-79	Negtive(-)
44844	Female	70-79	Negtive(-)
44845	Male	60-69	Negtive(-)
44846	Male	60-69	Negtive(-)
44847	Male	60-69	Negtive(-)
44848	Female	60-69	Negtive(-)
44849	Female	70-79	Negtive(-)
44850	Male	60-69	Negtive(-)
44851	Male	60-69	Negtive(-)
44852	Male	60-69	Negtive(-)
44853	Female	80-89	Negtive(-)
44854	Male	70-79	Negtive(-)
44855	Male	70-79	Negtive(-)
44856	Female	60-69	Negtive(-)
44857	Male	70-79	Negtive(-)
44858	Male	60-69	Negtive(-)
44859	Male	80-89	Negtive(-)
44860	Male	60-69	Negtive(-)
44861	Female	60-69	Negtive(-)
44862	Female	60-69	Negtive(-)
44863	Male	46-59	Negtive(-)
44864	Male	60-69	Negtive(-)
44865	Male	46-59	Negtive(-)
44866	Male	60-69	Negtive(-)
44867	Female	60-69	Negtive(-)
44868	Male	60-69	Negtive(-)
44869	Male	70-79	Negtive(-)
44870	Male	80-89	Negtive(-)
44871	Female	70-79	Negtive(-)
44872	Male	70-79	Negtive(-)
44873	Male	60-69	Negtive(-)
44874	Female	70-79	Negtive(-)
44875	Female	80-89	Negtive(-)
44876	Female	70-79	Negtive(-)
44877	Female	80-89	Negtive(-)
44878	Female	70-79	Negtive(-)
44879	Female	60-69	Negtive(-)
44880	Male	70-79	Negtive(-)
44881	Male	60-69	Negtive(-)
44882	Male	70-79	Negtive(-)
44883	Female	70-79	Negtive(-)
44884	Male	70-79	Negtive(-)
44885	Female	70-79	Negtive(-)
44886	Female	70-79	Negtive(-)
44887	Female	60-69	Negtive(-)
44888	Male	70-79	Negtive(-)
44889	Male	70-79	Negtive(-)
44890	Female	60-69	Negtive(-)
44891	Female	70-79	Negtive(-)
44892	Male	70-79	Negtive(-)
44893	Female	60-69	Negtive(-)
44894	Female	60-69	Negtive(-)
44895	Female	46-59	Negtive(-)
44896	Male	60-69	Negtive(-)
44897	Female	70-79	Negtive(-)
44898	Female	60-69	Negtive(-)
44899	Female	60-69	Positive(+)
44900	Female	60-69	Negtive(-)
44901	Female	70-79	Negtive(-)
44902	Male	70-79	Negtive(-)
44903	Male	60-69	Negtive(-)
44904	Female	60-69	Negtive(-)
44905	Female	70-79	Negtive(-)
44906	Male	60-69	Negtive(-)
44907	Male	60-69	Negtive(-)
44908	Female	70-79	Negtive(-)
44909	Male	60-69	Negtive(-)
44910	Female	70-79	Negtive(-)
44911	Female	70-79	Negtive(-)
44912	Male	70-79	Negtive(-)
44913	Male	70-79	Negtive(-)
44914	Female	70-79	Negtive(-)
44915	Male	60-69	Negtive(-)
44916	Male	70-79	Negtive(-)
44917	Male	60-69	Negtive(-)
44918	Male	70-79	Negtive(-)
44919	Female	70-79	Negtive(-)
44920	Male	46-59	Negtive(-)
44921	Female	60-69	Negtive(-)
44922	Female	70-79	Negtive(-)
44923	Male	60-69	Negtive(-)
44924	Male	60-69	Negtive(-)
44925	Female	70-79	Negtive(-)
44926	Female	80-89	Negtive(-)
44927	Male	70-79	Negtive(-)
44928	Male	60-69	Negtive(-)
44929	Female	70-79	Negtive(-)
44930	Female	80-89	Negtive(-)
44931	Female	80-89	Negtive(-)
44932	Female	80-89	Negtive(-)
44933	Female	70-79	Negtive(-)
44934	Female	60-69	Negtive(-)
44935	Male	46-59	Negtive(-)
44936	Male	60-69	Negtive(-)
44937	Female	70-79	Negtive(-)
44938	Female	60-69	Negtive(-)
44939	Female	70-79	Negtive(-)
44940	Male	70-79	Negtive(-)
44941	Male	60-69	Negtive(-)
44942	Male	70-79	Negtive(-)
44943	Female	70-79	Negtive(-)
44944	Female	70-79	Negtive(-)
44945	Female	60-69	Negtive(-)
44946	Female	70-79	Negtive(-)
44947	Female	60-69	Negtive(-)
44948	Female	60-69	Negtive(-)
44949	Female	60-69	Negtive(-)
44950	Female	60-69	Negtive(-)
44951	Male	70-79	Negtive(-)
44952	Female	70-79	Negtive(-)
44953	Female	60-69	Negtive(-)
44954	Male	60-69	Negtive(-)
44955	Male	60-69	Negtive(-)
44956	Male	60-69	Negtive(-)
44957	Female	80-89	Negtive(-)
44958	Male	80-89	Negtive(-)
44959	Male	60-69	Negtive(-)
44960	Male	80-89	Negtive(-)
44961	Female	70-79	Positive(+)
44962	Male	60-69	Negtive(-)
44963	Female	70-79	Positive(+)
44964	Male	70-79	Negtive(-)
44965	Male	60-69	Negtive(-)
44966	Male	60-69	Negtive(-)
44967	Female	70-79	Negtive(-)
44968	Female	60-69	Negtive(-)
44969	Male	60-69	Negtive(-)
44970	Male	70-79	Positive(+)
44971	Female	60-69	Negtive(-)
44972	Female	70-79	Negtive(-)
44973	Male	60-69	Negtive(-)
44974	Male	60-69	Negtive(-)
44975	Male	70-79	Negtive(-)
44976	Female	46-59	Negtive(-)
44977	Female	60-69	Negtive(-)
44978	Female	60-69	Negtive(-)
44979	Female	60-69	Negtive(-)
44980	Male	60-69	Negtive(-)
44981	Male	46-59	Negtive(-)
44982	Female	60-69	Negtive(-)
44983	Female	46-59	Negtive(-)
44984	Female	60-69	Negtive(-)
44985	Male	60-69	Negtive(-)
44986	Male	70-79	Negtive(-)
44987	Male	60-69	Negtive(-)
44988	Female	60-69	Negtive(-)
44989	Female	46-59	Negtive(-)
44990	Male	70-79	Negtive(-)
44991	Female	70-79	Negtive(-)
44992	Male	70-79	Negtive(-)
44993	Male	70-79	Negtive(-)
44994	Female	60-69	Negtive(-)
44995	Male	70-79	Negtive(-)
44996	Male	70-79	Positive(+)
44997	Male	80-89	Negtive(-)
44998	Female	60-69	Negtive(-)
44999	Male	70-79	Negtive(-)
45000	Male	80-89	Negtive(-)
45001	Female	70-79	Negtive(-)
45002	Female	60-69	Negtive(-)
45003	Male	70-79	Negtive(-)
45004	Female	70-79	Negtive(-)
45005	Male	60-69	Negtive(-)
45006	Female	70-79	Negtive(-)
45007	Female	60-69	Negtive(-)
45008	Female	70-79	Negtive(-)
45009	Male	46-59	Positive(+)
45010	Female	60-69	Negtive(-)
45011	Male	80-89	Negtive(-)
45012	Male	70-79	Negtive(-)
45013	Female	70-79	Negtive(-)
45014	Female	60-69	Negtive(-)
45015	Female	70-79	Negtive(-)
45016	Male	70-79	Negtive(-)
45017	Male	60-69	Negtive(-)
45018	Female	70-79	Negtive(-)
45019	Female	60-69	Negtive(-)
45020	Female	60-69	Negtive(-)
45021	Female	60-69	Negtive(-)
45022	Male	60-69	Negtive(-)
45023	Male	70-79	Negtive(-)
45024	Female	60-69	Negtive(-)
45025	Female	60-69	Negtive(-)
45026	Male	60-69	Negtive(-)
45027	Male	60-69	Negtive(-)
45028	Male	70-79	Negtive(-)
45029	Female	60-69	Negtive(-)
45030	Female	60-69	Negtive(-)
45031	Female	80-89	Negtive(-)
45032	Male	60-69	Negtive(-)
45033	Female	60-69	Negtive(-)
45034	Male	60-69	Negtive(-)
45035	Male	80-89	Negtive(-)
45036	Male	60-69	Negtive(-)
45037	Female	60-69	Negtive(-)
45038	Female	60-69	Negtive(-)
45039	Male	60-69	Negtive(-)
45040	Female	70-79	Negtive(-)
45041	Female	70-79	Negtive(-)
45042	Male	60-69	Negtive(-)
45043	Female	80-89	Negtive(-)
45044	Female	60-69	Negtive(-)
45045	Male	70-79	Negtive(-)
45046	Male	46-59	Negtive(-)
45047	Female	60-69	Negtive(-)
45048	Female	60-69	Negtive(-)
45049	Male	60-69	Negtive(-)
45050	Female	60-69	Negtive(-)
45051	Female	70-79	Negtive(-)
45052	Male	60-69	Negtive(-)
45053	Female	70-79	Negtive(-)
45054	Female	70-79	Negtive(-)
45055	Male	80-89	Negtive(-)
45056	Male	70-79	Negtive(-)
45057	Male	46-59	Negtive(-)
45058	Male	70-79	Negtive(-)
45059	Female	70-79	Negtive(-)
45060	Male	60-69	Negtive(-)
45061	Female	60-69	Negtive(-)
45062	Male	70-79	Negtive(-)
45063	Female	60-69	Negtive(-)
45064	Male	46-59	Negtive(-)
45065	Female	80-89	Negtive(-)
45066	Female	60-69	Negtive(-)
45067	Male	60-69	Negtive(-)
45068	Female	60-69	Negtive(-)
45069	Female	60-69	Negtive(-)
45070	Female	60-69	Negtive(-)
45071	Male	70-79	Negtive(-)
45072	Male	70-79	Negtive(-)
45073	Female	60-69	Negtive(-)
45074	Female	60-69	Negtive(-)
45075	Female	60-69	Negtive(-)
45076	Female	60-69	Negtive(-)
45077	Female	60-69	Negtive(-)
45078	Male	46-59	Negtive(-)
45079	Male	60-69	Negtive(-)
45080	Male	46-59	Negtive(-)
45081	Female	46-59	Negtive(-)
45082	Female	46-59	Negtive(-)
45083	Female	70-79	Negtive(-)
45084	Female	46-59	Negtive(-)
45085	Male	60-69	Negtive(-)
45086	Female	60-69	Negtive(-)
45087	Male	60-69	Negtive(-)
45088	Male	70-79	Negtive(-)
45089	Female	60-69	Negtive(-)
45090	Female	60-69	Negtive(-)
45091	Female	70-79	Negtive(-)
45092	Male	80-89	Negtive(-)
45093	Female	60-69	Negtive(-)
45094	Female	80-89	Negtive(-)
45095	Male	70-79	Positive(+)
45096	Female	70-79	Negtive(-)
45097	Female	70-79	Negtive(-)
45098	Male	70-79	Negtive(-)
45099	Female	60-69	Negtive(-)
45100	Male	80-89	Positive(+)
45101	Male	70-79	Negtive(-)
45102	Male	60-69	Negtive(-)
45103	Female	80-89	Negtive(-)
45104	Male	70-79	Negtive(-)
45105	Female	80-89	Negtive(-)
45106	Female	70-79	Negtive(-)
45107	Female	70-79	Positive(+)
45108	Female	80-89	Negtive(-)
45109	Male	80-89	Negtive(-)
45110	Female	60-69	Negtive(-)
45111	Female	80-89	Negtive(-)
45112	Female	46-59	Negtive(-)
45113	Female	70-79	Negtive(-)
45114	Male	70-79	Negtive(-)
45115	Male	60-69	Negtive(-)
45116	Female	70-79	Negtive(-)
45117	Male	70-79	Negtive(-)
45118	Female	70-79	Negtive(-)
45119	Female	60-69	Negtive(-)
45120	Female	60-69	Negtive(-)
45121	Female	60-69	Negtive(-)
45122	Male	46-59	Negtive(-)
45123	Female	80-89	Negtive(-)
45124	Female	46-59	Negtive(-)
45125	Female	60-69	Negtive(-)
45126	Male	60-69	Negtive(-)
45127	Female	60-69	Negtive(-)
45128	Male	60-69	Negtive(-)
45129	Female	60-69	Negtive(-)
45130	Female	60-69	Negtive(-)
45131	Female	60-69	Negtive(-)
45132	Male	46-59	Negtive(-)
45133	Male	60-69	Negtive(-)
45134	Female	60-69	Positive(+)
45135	Male	70-79	Negtive(-)
45136	Female	70-79	Negtive(-)
45137	Male	60-69	Negtive(-)
45138	Male	70-79	Positive(+)
45139	Male	70-79	Negtive(-)
45140	Female	60-69	Negtive(-)
45141	Male	70-79	Negtive(-)
45142	Female	60-69	Negtive(-)
45143	Female	60-69	Negtive(-)
45144	Male	60-69	Negtive(-)
45145	Female	70-79	Negtive(-)
45146	Female	60-69	Negtive(-)
45147	Female	60-69	Negtive(-)
45148	Female	60-69	Negtive(-)
45149	Female	60-69	Negtive(-)
45150	Male	60-69	Negtive(-)
45151	Male	70-79	Negtive(-)
45152	Male	70-79	Negtive(-)
45153	Male	60-69	Negtive(-)
45154	Male	60-69	Negtive(-)
45155	Female	60-69	Negtive(-)
45156	Female	60-69	Negtive(-)
45157	Male	70-79	Negtive(-)
45158	Female	70-79	Positive(+)
45159	Female	60-69	Negtive(-)
45160	Male	70-79	Negtive(-)
45161	Female	60-69	Positive(+)
45162	Female	70-79	Negtive(-)
45163	Male	70-79	Negtive(-)
45164	Female	60-69	Negtive(-)
45165	Female	60-69	Negtive(-)
45166	Male	70-79	Negtive(-)
45167	Female	70-79	Negtive(-)
45168	Male	70-79	Negtive(-)
45169	Male	60-69	Negtive(-)
45170	Female	60-69	Negtive(-)
45171	Female	46-59	Negtive(-)
45172	Female	60-69	Negtive(-)
45173	Male	70-79	Negtive(-)
45174	Female	70-79	Negtive(-)
45175	Female	60-69	Negtive(-)
45176	Female	70-79	Negtive(-)
45177	Female	60-69	Negtive(-)
45178	Female	60-69	Negtive(-)
45179	Male	70-79	Negtive(-)
45180	Female	60-69	Positive(+)
45181	Female	80-89	Positive(+)
45182	Female	70-79	Negtive(-)
45183	Female	70-79	Negtive(-)
45184	Female	60-69	Positive(+)
45185	Female	60-69	Positive(+)
45186	Male	70-79	Positive(+)
45187	Female	70-79	Negtive(-)
45188	Male	70-79	Negtive(-)
45189	Male	60-69	Negtive(-)
45190	Male	60-69	Negtive(-)
45191	Male	60-69	Negtive(-)
45192	Male	46-59	Positive(+)
45193	Female	46-59	Negtive(-)
45194	Male	60-69	Negtive(-)
45195	Male	70-79	Negtive(-)
45196	Female	70-79	Negtive(-)
45197	Female	60-69	Negtive(-)
45198	Female	46-59	Negtive(-)
45199	Female	46-59	Negtive(-)
45200	Male	46-59	Negtive(-)
45201	Male	70-79	Negtive(-)
45202	Female	60-69	Negtive(-)
45203	Male	60-69	Negtive(-)
45204	Female	>89	Negtive(-)
45205	Female	60-69	Negtive(-)
45206	Male	46-59	Negtive(-)
45207	Male	70-79	Negtive(-)
45208	Male	46-59	Negtive(-)
45209	Female	60-69	Negtive(-)
45210	Female	60-69	Negtive(-)
45211	Male	70-79	Negtive(-)
45212	Male	60-69	Negtive(-)
45213	Female	60-69	Positive(+)
45214	Male	60-69	Positive(+)
45215	Female	70-79	Negtive(-)
45216	Female	70-79	Negtive(-)
45217	Male	70-79	Negtive(-)
45218	Male	80-89	Negtive(-)
45219	Female	80-89	Negtive(-)
45220	Male	70-79	Negtive(-)
45221	Female	46-59	Negtive(-)
45222	Female	70-79	Negtive(-)
45223	Male	70-79	Negtive(-)
45224	Female	70-79	Negtive(-)
45225	Male	46-59	Negtive(-)
45226	Male	60-69	Negtive(-)
45227	Male	60-69	Negtive(-)
45228	Female	60-69	Negtive(-)
45229	Female	60-69	Negtive(-)
45230	Male	60-69	Negtive(-)
45231	Male	60-69	Negtive(-)
45232	Female	60-69	Negtive(-)
45233	Male	60-69	Negtive(-)
45234	Male	60-69	Negtive(-)
45235	Female	70-79	Negtive(-)
45236	Male	60-69	Negtive(-)
45237	Female	46-59	Negtive(-)
45238	Male	70-79	Negtive(-)
45239	Male	70-79	Positive(+)
45240	Female	60-69	Negtive(-)
45241	Male	60-69	Negtive(-)
45242	Female	60-69	Negtive(-)
45243	Male	46-59	Negtive(-)
45244	Male	80-89	Negtive(-)
45245	Female	80-89	Negtive(-)
45246	Female	46-59	Negtive(-)
45247	Female	<46	Negtive(-)
45248	Male	46-59	Negtive(-)
45249	Male	60-69	Negtive(-)
45250	Female	46-59	Negtive(-)
45251	Male	<46	Negtive(-)
45252	Female	60-69	Negtive(-)
45253	Male	46-59	Negtive(-)
45254	Female	60-69	Negtive(-)
45255	Male	60-69	Negtive(-)
45256	Male	60-69	Negtive(-)
45257	Female	70-79	Negtive(-)
45258	Female	60-69	Positive(+)
45259	Female	>89	Negtive(-)
45260	Female	80-89	Positive(+)
45261	Male	60-69	Negtive(-)
45262	Male	70-79	Negtive(-)
45263	Female	70-79	Negtive(-)
45264	Male	70-79	Negtive(-)
45265	Female	80-89	Negtive(-)
45266	Female	70-79	Negtive(-)
45267	Female	70-79	Negtive(-)
45268	Female	70-79	Negtive(-)
45269	Male	60-69	Negtive(-)
45270	Female	70-79	Negtive(-)
45271	Male	80-89	Negtive(-)
45272	Female	80-89	Negtive(-)
45273	Male	60-69	Negtive(-)
45274	Female	80-89	Negtive(-)
45275	Male	70-79	Negtive(-)
45276	Female	70-79	Negtive(-)
45277	Male	60-69	Positive(+)
45278	Female	60-69	Positive(+)
45279	Female	60-69	Positive(+)
45280	Female	60-69	Negtive(-)
45281	Male	70-79	Negtive(-)
45282	Female	70-79	Negtive(-)
45283	Male	60-69	Positive(+)
45284	Female	60-69	Positive(+)
45285	Male	80-89	Negtive(-)
45286	Female	60-69	Positive(+)
45287	Male	70-79	Negtive(-)
45288	Female	80-89	Negtive(-)
45289	Female	70-79	Negtive(-)
45290	Male	70-79	Negtive(-)
45291	Female	70-79	Negtive(-)
45292	Male	>89	Negtive(-)
45293	Female	70-79	Negtive(-)
45294	Female	80-89	Negtive(-)
45295	Male	80-89	Negtive(-)
45296	Female	80-89	Negtive(-)
45297	Female	70-79	Negtive(-)
45298	Female	60-69	Negtive(-)
45299	Female	70-79	Negtive(-)
45300	Female	70-79	Negtive(-)
45301	Female	70-79	Negtive(-)
45302	Male	80-89	Positive(+)
45303	Female	70-79	Negtive(-)
45304	Female	70-79	Negtive(-)
45305	Female	70-79	Positive(+)
45306	Female	70-79	Negtive(-)
45307	Male	80-89	Negtive(-)
45308	Female	70-79	Negtive(-)
45309	Male	70-79	Negtive(-)
45310	Female	70-79	Negtive(-)
45311	Female	70-79	Negtive(-)
45312	Female	60-69	Negtive(-)
45313	Male	60-69	Negtive(-)
45314	Female	80-89	Negtive(-)
45315	Male	70-79	Positive(+)
45316	Female	70-79	Negtive(-)
45317	Female	80-89	Negtive(-)
45318	Male	70-79	Negtive(-)
45319	Male	80-89	Negtive(-)
45320	Female	80-89	Negtive(-)
45321	Male	70-79	Negtive(-)
45322	Female	70-79	Negtive(-)
45323	Female	70-79	Positive(+)
45324	Male	70-79	Negtive(-)
45325	Male	70-79	Negtive(-)
45326	Female	46-59	Negtive(-)
45327	Female	70-79	Negtive(-)
45328	Male	60-69	Negtive(-)
45329	Male	70-79	Positive(+)
45330	Female	70-79	Positive(+)
45331	Male	46-59	Negtive(-)
45332	Male	70-79	Negtive(-)
45333	Female	70-79	Negtive(-)
45334	Male	70-79	Positive(+)
45335	Female	70-79	Negtive(-)
45336	Female	70-79	Negtive(-)
45337	Male	70-79	Negtive(-)
45338	Female	70-79	Negtive(-)
45339	Male	70-79	Negtive(-)
45340	Female	80-89	Negtive(-)
45341	Female	70-79	Negtive(-)
45342	Male	60-69	Negtive(-)
45343	Female	60-69	Negtive(-)
45344	Female	60-69	Negtive(-)
45345	Female	70-79	Negtive(-)
45346	Male	70-79	Negtive(-)
45347	Male	60-69	Negtive(-)
45348	Male	70-79	Negtive(-)
45349	Female	60-69	Positive(+)
45350	Female	70-79	Negtive(-)
45351	Male	46-59	Negtive(-)
45352	Female	60-69	Negtive(-)
45353	Male	60-69	Positive(+)
45354	Female	70-79	Negtive(-)
45355	Female	60-69	Negtive(-)
45356	Female	60-69	Negtive(-)
45357	Male	60-69	Negtive(-)
45358	Female	60-69	Negtive(-)
45359	Female	70-79	Positive(+)
45360	Female	70-79	Negtive(-)
45361	Female	60-69	Negtive(-)
45362	Male	80-89	Negtive(-)
45363	Female	70-79	Positive(+)
45364	Female	70-79	Negtive(-)
45365	Female	70-79	Negtive(-)
45366	Female	80-89	Positive(+)
45367	Female	60-69	Positive(+)
45368	Female	60-69	Negtive(-)
45369	Female	60-69	Negtive(-)
45370	Male	70-79	Negtive(-)
45371	Male	70-79	Negtive(-)
45372	Male	70-79	Negtive(-)
45373	Male	70-79	Negtive(-)
45374	Female	60-69	Positive(+)
45375	Female	70-79	Negtive(-)
45376	Male	70-79	Negtive(-)
45377	Male	70-79	Negtive(-)
45378	Female	70-79	Negtive(-)
45379	Female	70-79	Negtive(-)
45380	Female	60-69	Negtive(-)
45381	Female	70-79	Negtive(-)
45382	Male	60-69	Negtive(-)
45383	Female	60-69	Positive(+)
45384	Male	70-79	Negtive(-)
45385	Male	60-69	Negtive(-)
45386	Female	46-59	Negtive(-)
45387	Female	<46	Negtive(-)
45388	Female	70-79	Negtive(-)
45389	Female	60-69	Negtive(-)
45390	Female	60-69	Negtive(-)
45391	Male	46-59	Negtive(-)
45392	Male	70-79	Negtive(-)
45393	Female	70-79	Negtive(-)
45394	Female	60-69	Negtive(-)
45395	Female	46-59	Negtive(-)
45396	Female	70-79	Negtive(-)
45397	Female	60-69	Negtive(-)
45398	Female	60-69	Negtive(-)
45399	Female	60-69	Negtive(-)
45400	Male	70-79	Negtive(-)
45401	Female	60-69	Negtive(-)
45402	Female	70-79	Negtive(-)
45403	Female	70-79	Negtive(-)
45404	Male	70-79	Negtive(-)
45405	Female	60-69	Negtive(-)
45406	Male	70-79	Positive(+)
45407	Male	60-69	Negtive(-)
45408	Male	70-79	Negtive(-)
45409	Male	60-69	Negtive(-)
45410	Female	60-69	Negtive(-)
45411	Female	60-69	Negtive(-)
45412	Female	70-79	Negtive(-)
45413	Male	60-69	Negtive(-)
45414	Male	60-69	Negtive(-)
45415	Female	60-69	Negtive(-)
45416	Female	46-59	Negtive(-)
45417	Male	80-89	Negtive(-)
45418	Male	60-69	Negtive(-)
45419	Female	60-69	Negtive(-)
45420	Male	60-69	Negtive(-)
45421	Female	60-69	Negtive(-)
45422	Male	60-69	Negtive(-)
45423	Male	70-79	Negtive(-)
45424	Male	46-59	Negtive(-)
45425	Female	60-69	Negtive(-)
45426	Male	60-69	Negtive(-)
45427	Female	60-69	Negtive(-)
45428	Female	60-69	Negtive(-)
45429	Male	60-69	Negtive(-)
45430	Female	60-69	Negtive(-)
45431	Male	46-59	Negtive(-)
45432	Female	70-79	Negtive(-)
45433	Female	70-79	Negtive(-)
45434	Female	60-69	Positive(+)
45435	Male	60-69	Negtive(-)
45436	Female	60-69	Negtive(-)
45437	Male	60-69	Negtive(-)
45438	Male	60-69	Positive(+)
45439	Male	80-89	Positive(+)
45440	Male	60-69	Negtive(-)
45441	Female	60-69	Positive(+)
45442	Female	70-79	Positive(+)
45443	Male	70-79	Negtive(-)
45444	Male	60-69	Negtive(-)
45445	Female	60-69	Negtive(-)
45446	Male	80-89	Negtive(-)
45447	Female	60-69	Negtive(-)
45448	Male	60-69	Negtive(-)
45449	Male	60-69	Negtive(-)
45450	Female	60-69	Negtive(-)
45451	Male	70-79	Negtive(-)
45452	Female	70-79	Negtive(-)
45453	Female	70-79	Negtive(-)
45454	Male	70-79	Negtive(-)
45455	Male	80-89	Positive(+)
45456	Male	80-89	Negtive(-)
45457	Female	80-89	Negtive(-)
45458	Female	60-69	Negtive(-)
45459	Female	80-89	Negtive(-)
45460	Female	60-69	Negtive(-)
45461	Female	46-59	Negtive(-)
45462	Female	70-79	Positive(+)
45463	Female	60-69	Positive(+)
45464	Male	70-79	Negtive(-)
45465	Male	70-79	Positive(+)
45466	Female	60-69	Negtive(-)
45467	Male	70-79	Negtive(-)
45468	Male	70-79	Positive(+)
45469	Female	60-69	Negtive(-)
45470	Male	70-79	Negtive(-)
45471	Female	70-79	Negtive(-)
45472	Female	80-89	Negtive(-)
45473	Female	70-79	Negtive(-)
45474	Male	70-79	Negtive(-)
45475	Female	70-79	Positive(+)
45476	Male	60-69	Positive(+)
45477	Female	80-89	Positive(+)
45478	Female	80-89	Negtive(-)
45479	Female	60-69	Negtive(-)
45480	Male	70-79	Positive(+)
45481	Female	60-69	Negtive(-)
45482	Female	70-79	Negtive(-)
45483	Female	60-69	Negtive(-)
45484	Female	70-79	Negtive(-)
45485	Male	70-79	Negtive(-)
45486	Female	70-79	Negtive(-)
45487	Female	70-79	Negtive(-)
45488	Male	70-79	Positive(+)
45489	Male	60-69	Positive(+)
45490	Female	70-79	Negtive(-)
45491	Female	80-89	Negtive(-)
45492	Female	60-69	Negtive(-)
45493	Male	70-79	Negtive(-)
45494	Female	70-79	Negtive(-)
45495	Female	80-89	Positive(+)
45496	Female	80-89	Negtive(-)
45497	Female	80-89	Positive(+)
45498	Female	60-69	Negtive(-)
45499	Male	70-79	Positive(+)
45500	Female	70-79	Negtive(-)
45501	Female	80-89	Negtive(-)
45502	Male	80-89	Negtive(-)
45503	Female	80-89	Positive(+)
45504	Male	60-69	Negtive(-)
45505	Female	70-79	Positive(+)
45506	Female	60-69	Negtive(-)
45507	Female	80-89	Negtive(-)
45508	Female	60-69	Negtive(-)
45509	Male	70-79	Negtive(-)
45510	Female	46-59	Negtive(-)
45511	Female	70-79	Negtive(-)
45512	Male	60-69	Negtive(-)
45513	Male	70-79	Negtive(-)
45514	Male	70-79	Negtive(-)
45515	Female	70-79	Negtive(-)
45516	Female	60-69	Negtive(-)
45517	Male	70-79	Negtive(-)
45518	Male	70-79	Negtive(-)
45519	Female	60-69	Negtive(-)
45520	Male	60-69	Negtive(-)
45521	Male	60-69	Negtive(-)
45522	Female	60-69	Negtive(-)
45523	Female	60-69	Negtive(-)
45524	Male	80-89	Negtive(-)
45525	Male	60-69	Negtive(-)
45526	Male	<46	Negtive(-)
45527	Female	60-69	Negtive(-)
45528	Female	70-79	Negtive(-)
45529	Female	60-69	Negtive(-)
45530	Female	70-79	Negtive(-)
45531	Female	70-79	Negtive(-)
45532	Male	70-79	Negtive(-)
45533	Female	70-79	Positive(+)
45534	Female	80-89	Negtive(-)
45535	Female	70-79	Negtive(-)
45536	Female	60-69	Negtive(-)
45537	Male	60-69	Negtive(-)
45538	Male	60-69	Negtive(-)
45539	Female	70-79	Negtive(-)
45540	Male	80-89	Positive(+)
45541	Male	60-69	Negtive(-)
45542	Female	60-69	Negtive(-)
45543	Female	80-89	Negtive(-)
45544	Male	70-79	Negtive(-)
45545	Male	60-69	Negtive(-)
45546	Female	60-69	Negtive(-)
45547	Male	60-69	Negtive(-)
45548	Female	70-79	Negtive(-)
45549	Female	70-79	Negtive(-)
45550	Female	70-79	Negtive(-)
45551	Male	80-89	Negtive(-)
45552	Male	70-79	Negtive(-)
45553	Female	70-79	Negtive(-)
45554	Female	70-79	Negtive(-)
45555	Female	70-79	Negtive(-)
45556	Male	80-89	Negtive(-)
45557	Female	80-89	Negtive(-)
45558	Female	60-69	Negtive(-)
45559	Female	80-89	Negtive(-)
45560	Male	60-69	Negtive(-)
45561	Male	70-79	Negtive(-)
45562	Female	70-79	Negtive(-)
45563	Male	80-89	Negtive(-)
45564	Male	80-89	Negtive(-)
45565	Female	60-69	Negtive(-)
45566	Male	60-69	Negtive(-)
45567	Male	60-69	Negtive(-)
45568	Male	70-79	Negtive(-)
45569	Male	80-89	Negtive(-)
45570	Female	60-69	Negtive(-)
45571	Male	70-79	Negtive(-)
45572	Female	70-79	Negtive(-)
45573	Male	70-79	Negtive(-)
45574	Female	60-69	Negtive(-)
45575	Female	80-89	Negtive(-)
45576	Female	70-79	Negtive(-)
45577	Male	80-89	Negtive(-)
45578	Male	70-79	Negtive(-)
45579	Female	60-69	Negtive(-)
45580	Male	60-69	Negtive(-)
45581	Male	60-69	Negtive(-)
45582	Female	70-79	Negtive(-)
45583	Male	80-89	Negtive(-)
45584	Male	60-69	Negtive(-)
45585	Female	80-89	Negtive(-)
45586	Female	70-79	Negtive(-)
45587	Female	60-69	Negtive(-)
45588	Female	80-89	Negtive(-)
45589	Female	60-69	Negtive(-)
45590	Female	80-89	Negtive(-)
45591	Male	70-79	Negtive(-)
45592	Female	60-69	Negtive(-)
45593	Female	70-79	Negtive(-)
45594	Female	46-59	Negtive(-)
45595	Male	<46	Negtive(-)
45596	Female	60-69	Negtive(-)
45597	Female	70-79	Negtive(-)
45598	Female	80-89	Negtive(-)
45599	Male	46-59	Negtive(-)
45600	Female	60-69	Negtive(-)
45601	Female	80-89	Negtive(-)
45602	Female	60-69	Negtive(-)
45603	Female	60-69	Negtive(-)
45604	Male	70-79	Negtive(-)
45605	Female	70-79	Negtive(-)
45606	Male	70-79	Negtive(-)
45607	Female	70-79	Negtive(-)
45608	Male	46-59	Negtive(-)
45609	Female	46-59	Negtive(-)
45610	Female	70-79	Negtive(-)
45611	Female	70-79	Negtive(-)
45612	Female	70-79	Negtive(-)
45613	Female	70-79	Negtive(-)
45614	Female	70-79	Negtive(-)
45615	Female	46-59	Negtive(-)
45616	Male	70-79	Negtive(-)
45617	Female	60-69	Negtive(-)
45618	Male	60-69	Negtive(-)
45619	Female	70-79	Negtive(-)
45620	Male	70-79	Negtive(-)
45621	Male	70-79	Negtive(-)
45622	Female	70-79	Negtive(-)
45623	Male	46-59	Negtive(-)
45624	Male	70-79	Negtive(-)
45625	Female	80-89	Negtive(-)
45626	Male	46-59	Negtive(-)
45627	Female	60-69	Negtive(-)
45628	Female	60-69	Negtive(-)
45629	Female	70-79	Negtive(-)
45630	Female	80-89	Negtive(-)
45631	Male	60-69	Negtive(-)
45632	Male	60-69	Negtive(-)
45633	Female	80-89	Negtive(-)
45634	Male	70-79	Negtive(-)
45635	Female	60-69	Positive(+)
45636	Male	60-69	Negtive(-)
45637	Female	70-79	Negtive(-)
45638	Female	60-69	Negtive(-)
45639	Female	60-69	Negtive(-)
45640	Female	80-89	Negtive(-)
45641	Female	70-79	Negtive(-)
45642	Male	70-79	Negtive(-)
45643	Female	80-89	Negtive(-)
45644	Female	60-69	Negtive(-)
45645	Male	60-69	Negtive(-)
45646	Female	60-69	Negtive(-)
45647	Female	60-69	Negtive(-)
45648	Male	70-79	Negtive(-)
45649	Male	70-79	Negtive(-)
45650	Female	70-79	Negtive(-)
45651	Male	60-69	Negtive(-)
45652	Female	60-69	Positive(+)
45653	Female	80-89	Negtive(-)
45654	Male	70-79	Negtive(-)
45655	Male	70-79	Negtive(-)
45656	Female	60-69	Negtive(-)
45657	Male	80-89	Negtive(-)
45658	Female	70-79	Negtive(-)
45659	Female	70-79	Negtive(-)
45660	Female	46-59	Negtive(-)
45661	Male	70-79	Negtive(-)
45662	Female	70-79	Negtive(-)
45663	Male	70-79	Negtive(-)
45664	Female	70-79	Negtive(-)
45665	Female	60-69	Negtive(-)
45666	Male	70-79	Negtive(-)
45667	Female	60-69	Negtive(-)
45668	Female	60-69	Negtive(-)
45669	Female	46-59	Negtive(-)
45670	Female	60-69	Negtive(-)
45671	Female	60-69	Negtive(-)
45672	Male	60-69	Negtive(-)
45673	Female	60-69	Negtive(-)
45674	Male	60-69	Negtive(-)
45675	Male	60-69	Negtive(-)
45676	Male	60-69	Negtive(-)
45677	Male	46-59	Negtive(-)
45678	Female	46-59	Negtive(-)
45679	Male	70-79	Negtive(-)
45680	Male	60-69	Negtive(-)
45681	Female	70-79	Negtive(-)
45682	Male	70-79	Positive(+)
45683	Male	70-79	Negtive(-)
45684	Female	60-69	Negtive(-)
45685	Male	60-69	Negtive(-)
45686	Male	60-69	Negtive(-)
45687	Female	60-69	Negtive(-)
45688	Female	60-69	Negtive(-)
45689	Male	60-69	Negtive(-)
45690	Female	46-59	Positive(+)
45691	Female	60-69	Negtive(-)
45692	Female	60-69	Positive(+)
45693	Female	60-69	Negtive(-)
45694	Female	70-79	Positive(+)
45695	Female	46-59	Negtive(-)
45696	Male	60-69	Negtive(-)
45697	Male	60-69	Negtive(-)
45698	Male	70-79	Positive(+)
45699	Male	70-79	Positive(+)
45700	Female	70-79	Negtive(-)
45701	Female	70-79	Negtive(-)
45702	Female	80-89	Negtive(-)
45703	Female	70-79	Negtive(-)
45704	Female	60-69	Negtive(-)
45705	Female	60-69	Negtive(-)
45706	Female	60-69	Negtive(-)
45707	Female	60-69	Negtive(-)
45708	Male	80-89	Negtive(-)
45709	Female	70-79	Negtive(-)
45710	Male	60-69	Negtive(-)
45711	Male	60-69	Negtive(-)
45712	Female	46-59	Negtive(-)
45713	Female	70-79	Negtive(-)
45714	Male	60-69	Negtive(-)
45715	Female	60-69	Negtive(-)
45716	Male	70-79	Negtive(-)
45717	Female	46-59	Negtive(-)
45718	Male	46-59	Negtive(-)
45719	Male	60-69	Negtive(-)
45720	Male	70-79	Negtive(-)
45721	Female	70-79	Negtive(-)
45722	Male	60-69	Negtive(-)
45723	Female	70-79	Negtive(-)
45724	Male	70-79	Negtive(-)
45725	Female	70-79	Negtive(-)
45726	Female	70-79	Negtive(-)
45727	Female	70-79	Positive(+)
45728	Male	80-89	Negtive(-)
45729	Female	80-89	Negtive(-)
45730	Female	80-89	Negtive(-)
45731	Female	70-79	Negtive(-)
45732	Male	70-79	Negtive(-)
45733	Female	70-79	Positive(+)
45734	Male	70-79	Negtive(-)
45735	Female	80-89	Negtive(-)
45736	Female	70-79	Negtive(-)
45737	Male	80-89	Negtive(-)
45738	Female	80-89	Negtive(-)
45739	Male	<46	Negtive(-)
45740	Male	80-89	Negtive(-)
45741	Female	80-89	Positive(+)
45742	Male	60-69	Negtive(-)
45743	Female	70-79	Negtive(-)
45744	Female	70-79	Negtive(-)
45745	Female	80-89	Negtive(-)
45746	Male	60-69	Negtive(-)
45747	Female	80-89	Negtive(-)
45748	Male	60-69	Negtive(-)
45749	Female	70-79	Negtive(-)
45750	Female	60-69	Negtive(-)
45751	Female	70-79	Negtive(-)
45752	Female	80-89	Negtive(-)
45753	Male	60-69	Negtive(-)
45754	Female	60-69	Positive(+)
45755	Male	60-69	Negtive(-)
45756	Female	60-69	Negtive(-)
45757	Female	60-69	Negtive(-)
45758	Female	70-79	Negtive(-)
45759	Female	60-69	Positive(+)
45760	Female	60-69	Negtive(-)
45761	Male	70-79	Negtive(-)
45762	Female	60-69	Negtive(-)
45763	Female	70-79	Negtive(-)
45764	Female	60-69	Negtive(-)
45765	Female	80-89	Negtive(-)
45766	Female	60-69	Negtive(-)
45767	Female	70-79	Negtive(-)
45768	Female	60-69	Negtive(-)
45769	Female	60-69	Negtive(-)
45770	Female	60-69	Positive(+)
45771	Female	80-89	Negtive(-)
45772	Male	60-69	Negtive(-)
45773	Male	60-69	Negtive(-)
45774	Female	60-69	Positive(+)
45775	Female	60-69	Positive(+)
45776	Male	60-69	Negtive(-)
45777	Male	60-69	Negtive(-)
45778	Female	60-69	Negtive(-)
45779	Male	80-89	Negtive(-)
45780	Female	60-69	Negtive(-)
45781	Female	70-79	Negtive(-)
45782	Female	70-79	Positive(+)
45783	Female	70-79	Positive(+)
45784	Male	60-69	Negtive(-)
45785	Male	70-79	Negtive(-)
45786	Male	60-69	Negtive(-)
45787	Female	60-69	Positive(+)
45788	Female	70-79	Negtive(-)
45789	Female	70-79	Negtive(-)
45790	Female	70-79	Negtive(-)
45791	Male	60-69	Positive(+)
45792	Female	70-79	Negtive(-)
45793	Female	60-69	Negtive(-)
45794	Female	70-79	Negtive(-)
45795	Female	70-79	Negtive(-)
45796	Female	70-79	Negtive(-)
45797	Male	60-69	Negtive(-)
45798	Female	70-79	Negtive(-)
45799	Male	60-69	Negtive(-)
45800	Male	70-79	Negtive(-)
45801	Female	60-69	Negtive(-)
45802	Female	70-79	Negtive(-)
45803	Female	60-69	Negtive(-)
45804	Female	70-79	Negtive(-)
45805	Female	60-69	Negtive(-)
45806	Male	70-79	Positive(+)
45807	Female	80-89	Negtive(-)
45808	Female	70-79	Positive(+)
45809	Female	70-79	Positive(+)
45810	Male	70-79	Positive(+)
45811	Male	46-59	Negtive(-)
45812	Female	80-89	Negtive(-)
45813	Female	46-59	Negtive(-)
45814	Male	60-69	Negtive(-)
45815	Female	70-79	Negtive(-)
45816	Male	70-79	Negtive(-)
45817	Female	70-79	Negtive(-)
45818	Female	70-79	Positive(+)
45819	Male	70-79	Negtive(-)
45820	Male	60-69	Negtive(-)
45821	Male	60-69	Negtive(-)
45822	Female	80-89	Positive(+)
45823	Male	80-89	Negtive(-)
45824	Female	70-79	Negtive(-)
45825	Female	60-69	Negtive(-)
45826	Female	60-69	Negtive(-)
45827	Male	70-79	Negtive(-)
45828	Female	46-59	Negtive(-)
45829	Female	60-69	Negtive(-)
45830	Female	60-69	Negtive(-)
45831	Male	60-69	Negtive(-)
45832	Male	60-69	Negtive(-)
45833	Female	70-79	Negtive(-)
45834	Male	80-89	Negtive(-)
45835	Female	60-69	Negtive(-)
45836	Female	70-79	Positive(+)
45837	Female	60-69	Negtive(-)
45838	Male	60-69	Negtive(-)
45839	Male	60-69	Positive(+)
45840	Female	70-79	Positive(+)
45841	Female	80-89	Negtive(-)
45842	Female	60-69	Positive(+)
45843	Male	70-79	Positive(+)
45844	Male	70-79	Negtive(-)
45845	Female	60-69	Negtive(-)
45846	Female	46-59	Negtive(-)
45847	Female	46-59	Positive(+)
45848	Male	60-69	Negtive(-)
45849	Female	70-79	Negtive(-)
45850	Male	70-79	Negtive(-)
45851	Female	70-79	Negtive(-)
45852	Female	60-69	Positive(+)
45853	Male	60-69	Negtive(-)
45854	Female	70-79	Negtive(-)
45855	Male	70-79	Negtive(-)
45856	Female	46-59	Negtive(-)
45857	Female	70-79	Negtive(-)
45858	Male	46-59	Negtive(-)
45859	Male	<46	Negtive(-)
45860	Male	70-79	Negtive(-)
45861	Female	70-79	Negtive(-)
45862	Female	60-69	Positive(+)
45863	Female	46-59	Negtive(-)
45864	Male	46-59	Negtive(-)
45865	Male	60-69	Negtive(-)
45866	Female	60-69	Positive(+)
45867	Male	70-79	Negtive(-)
45868	Female	60-69	Negtive(-)
45869	Female	80-89	Negtive(-)
45870	Female	70-79	Positive(+)
45871	Female	70-79	Positive(+)
45872	Female	70-79	Negtive(-)
45873	Female	70-79	Positive(+)
45874	Male	80-89	Positive(+)
45875	Female	60-69	Positive(+)
45876	Male	60-69	Negtive(-)
45877	Male	70-79	Positive(+)
45878	Female	60-69	Positive(+)
45879	Female	80-89	Positive(+)
45880	Male	60-69	Negtive(-)
45881	Male	60-69	Negtive(-)
45882	Female	70-79	Negtive(-)
45883	Female	70-79	Positive(+)
45884	Female	70-79	Negtive(-)
45885	Male	60-69	Positive(+)
45886	Male	60-69	Negtive(-)
45887	Female	80-89	Positive(+)
45888	Male	60-69	Negtive(-)
45889	Male	60-69	Negtive(-)
45890	Female	80-89	Positive(+)
45891	Female	60-69	Negtive(-)
45892	Female	70-79	Negtive(-)
45893	Female	60-69	Negtive(-)
45894	Male	70-79	Negtive(-)
45895	Female	46-59	Negtive(-)
45896	Female	70-79	Negtive(-)
45897	Male	70-79	Negtive(-)
45898	Female	70-79	Negtive(-)
45899	Female	70-79	Negtive(-)
45900	Male	70-79	Negtive(-)
45901	Female	60-69	Negtive(-)
45902	Female	70-79	Negtive(-)
45903	Male	70-79	Negtive(-)
45904	Male	70-79	Negtive(-)
45905	Female	70-79	Positive(+)
45906	Male	70-79	Negtive(-)
45907	Female	60-69	Negtive(-)
45908	Male	70-79	Negtive(-)
45909	Female	80-89	Negtive(-)
45910	Male	80-89	Negtive(-)
45911	Female	80-89	Negtive(-)
45912	Female	70-79	Positive(+)
45913	Male	70-79	Negtive(-)
45914	Female	70-79	Negtive(-)
45915	Female	70-79	Negtive(-)
45916	Female	80-89	Positive(+)
45917	Female	70-79	Negtive(-)
45918	Female	80-89	Negtive(-)
45919	Male	80-89	Negtive(-)
45920	Female	70-79	Negtive(-)
45921	Female	70-79	Negtive(-)
45922	Male	70-79	Negtive(-)
45923	Female	70-79	Negtive(-)
45924	Female	80-89	Negtive(-)
45925	Male	80-89	Negtive(-)
45926	Female	70-79	Negtive(-)
45927	Male	70-79	Negtive(-)
45928	Male	80-89	Negtive(-)
45929	Male	70-79	Negtive(-)
45930	Female	70-79	Negtive(-)
45931	Male	70-79	Negtive(-)
45932	Female	70-79	Negtive(-)
45933	Female	70-79	Negtive(-)
45934	Female	70-79	Negtive(-)
45935	Female	70-79	Negtive(-)
45936	Male	70-79	Positive(+)
45937	Female	70-79	Negtive(-)
45938	Male	70-79	Negtive(-)
45939	Female	70-79	Negtive(-)
45940	Female	70-79	Negtive(-)
45941	Female	70-79	Negtive(-)
45942	Male	70-79	Negtive(-)
45943	Female	46-59	Negtive(-)
45944	Male	60-69	Negtive(-)
45945	Female	70-79	Negtive(-)
45946	Male	60-69	Negtive(-)
45947	Female	80-89	Negtive(-)
45948	Male	60-69	Negtive(-)
45949	Female	70-79	Negtive(-)
45950	Female	70-79	Negtive(-)
45951	Male	80-89	Negtive(-)
45952	Female	70-79	Negtive(-)
45953	Male	70-79	Negtive(-)
45954	Female	80-89	Negtive(-)
45955	Male	70-79	Negtive(-)
45956	Female	70-79	Negtive(-)
45957	Female	60-69	Negtive(-)
45958	Male	60-69	Negtive(-)
45959	Male	60-69	Negtive(-)
45960	Male	60-69	Negtive(-)
45961	Female	70-79	Negtive(-)
45962	Male	70-79	Negtive(-)
45963	Female	70-79	Negtive(-)
45964	Female	70-79	Negtive(-)
45965	Male	60-69	Negtive(-)
45966	Male	60-69	Negtive(-)
45967	Male	70-79	Negtive(-)
45968	Male	60-69	Negtive(-)
45969	Female	70-79	Negtive(-)
45970	Male	80-89	Negtive(-)
45971	Male	70-79	Negtive(-)
45972	Female	70-79	Negtive(-)
45973	Male	70-79	Negtive(-)
45974	Male	60-69	Negtive(-)
45975	Female	70-79	Negtive(-)
45976	Female	60-69	Negtive(-)
45977	Male	70-79	Negtive(-)
45978	Male	60-69	Negtive(-)
45979	Female	60-69	Negtive(-)
45980	Female	>89	Negtive(-)
45981	Female	80-89	Negtive(-)
45982	Male	70-79	Negtive(-)
45983	Male	70-79	Negtive(-)
45984	Male	70-79	Negtive(-)
45985	Female	60-69	Negtive(-)
45986	Female	70-79	Negtive(-)
45987	Female	70-79	Negtive(-)
45988	Male	80-89	Negtive(-)
45989	Male	70-79	Negtive(-)
45990	Male	60-69	Negtive(-)
45991	Female	60-69	Negtive(-)
45992	Female	60-69	Negtive(-)
45993	Male	60-69	Negtive(-)
45994	Female	70-79	Negtive(-)
45995	Female	80-89	Negtive(-)
45996	Male	60-69	Negtive(-)
45997	Female	60-69	Negtive(-)
45998	Female	60-69	Negtive(-)
45999	Female	60-69	Negtive(-)
46000	Female	70-79	Negtive(-)
46001	Male	70-79	Negtive(-)
46002	Female	60-69	Negtive(-)
46003	Female	60-69	Negtive(-)
46004	Female	60-69	Negtive(-)
46005	Male	60-69	Negtive(-)
46006	Female	80-89	Negtive(-)
46007	Female	60-69	Negtive(-)
46008	Male	60-69	Negtive(-)
46009	Female	80-89	Negtive(-)
46010	Female	70-79	Negtive(-)
46011	Female	70-79	Negtive(-)
46012	Male	60-69	Negtive(-)
46013	Female	60-69	Negtive(-)
46014	Female	60-69	Negtive(-)
46015	Male	70-79	Negtive(-)
46016	Female	60-69	Negtive(-)
46017	Male	70-79	Positive(+)
46018	Female	70-79	Negtive(-)
46019	Female	70-79	Negtive(-)
46020	Male	80-89	Negtive(-)
46021	Male	80-89	Negtive(-)
46022	Female	70-79	Negtive(-)
46023	Female	70-79	Negtive(-)
46024	Male	60-69	Negtive(-)
46025	Female	70-79	Negtive(-)
46026	Male	70-79	Negtive(-)
46027	Female	80-89	Negtive(-)
46028	Male	70-79	Negtive(-)
46029	Male	70-79	Negtive(-)
46030	Female	60-69	Negtive(-)
46031	Female	46-59	Negtive(-)
46032	Male	80-89	Negtive(-)
46033	Female	70-79	Negtive(-)
46034	Female	60-69	Negtive(-)
46035	Male	60-69	Negtive(-)
46036	Female	60-69	Negtive(-)
46037	Female	60-69	Negtive(-)
46038	Male	70-79	Negtive(-)
46039	Male	80-89	Negtive(-)
46040	Female	60-69	Negtive(-)
46041	Female	60-69	Negtive(-)
46042	Male	70-79	Negtive(-)
46043	Female	60-69	Negtive(-)
46044	Male	80-89	Negtive(-)
46045	Male	70-79	Negtive(-)
46046	Male	70-79	Negtive(-)
46047	Male	46-59	Negtive(-)
46048	Female	80-89	Negtive(-)
46049	Male	60-69	Negtive(-)
46050	Female	60-69	Negtive(-)
46051	Female	70-79	Negtive(-)
46052	Female	60-69	Negtive(-)
46053	Male	60-69	Negtive(-)
46054	Male	70-79	Negtive(-)
46055	Female	60-69	Negtive(-)
46056	Male	46-59	Negtive(-)
46057	Female	80-89	Negtive(-)
46058	Female	60-69	Negtive(-)
46059	Male	70-79	Negtive(-)
46060	Male	80-89	Negtive(-)
46061	Female	70-79	Negtive(-)
46062	Male	70-79	Negtive(-)
46063	Female	70-79	Negtive(-)
46064	Female	70-79	Negtive(-)
46065	Male	80-89	Negtive(-)
46066	Male	70-79	Negtive(-)
46067	Male	60-69	Negtive(-)
46068	Female	60-69	Negtive(-)
46069	Female	60-69	Negtive(-)
46070	Female	70-79	Negtive(-)
46071	Male	70-79	Negtive(-)
46072	Female	60-69	Negtive(-)
46073	Male	60-69	Negtive(-)
46074	Female	70-79	Negtive(-)
46075	Female	>89	Negtive(-)
46076	Female	60-69	Negtive(-)
46077	Female	70-79	Negtive(-)
46078	Female	80-89	Negtive(-)
46079	Female	60-69	Negtive(-)
46080	Male	70-79	Negtive(-)
46081	Male	70-79	Negtive(-)
46082	Female	70-79	Negtive(-)
46083	Male	60-69	Negtive(-)
46084	Female	60-69	Negtive(-)
46085	Female	80-89	Negtive(-)
46086	Female	60-69	Negtive(-)
46087	Male	80-89	Negtive(-)
46088	Male	70-79	Positive(+)
46089	Male	60-69	Positive(+)
46090	Female	80-89	Negtive(-)
46091	Female	60-69	Negtive(-)
46092	Male	46-59	Negtive(-)
46093	Female	60-69	Negtive(-)
46094	Female	70-79	Negtive(-)
46095	Male	60-69	Negtive(-)
46096	Female	70-79	Negtive(-)
46097	Male	60-69	Negtive(-)
46098	Female	60-69	Negtive(-)
46099	Female	70-79	Negtive(-)
46100	Female	80-89	Positive(+)
46101	Male	70-79	Negtive(-)
46102	Female	70-79	Negtive(-)
46103	Female	60-69	Negtive(-)
46104	Male	46-59	Negtive(-)
46105	Male	70-79	Negtive(-)
46106	Female	60-69	Negtive(-)
46107	Female	60-69	Negtive(-)
46108	Female	60-69	Negtive(-)
46109	Female	60-69	Negtive(-)
46110	Male	60-69	Negtive(-)
46111	Female	60-69	Negtive(-)
46112	Female	70-79	Negtive(-)
46113	Male	60-69	Negtive(-)
46114	Male	70-79	Negtive(-)
46115	Female	70-79	Negtive(-)
46116	Female	70-79	Negtive(-)
46117	Male	60-69	Negtive(-)
46118	Female	60-69	Negtive(-)
46119	Male	80-89	Negtive(-)
46120	Female	70-79	Negtive(-)
46121	Female	70-79	Positive(+)
46122	Female	80-89	Positive(+)
46123	Male	60-69	Negtive(-)
46124	Female	70-79	Negtive(-)
46125	Female	80-89	Negtive(-)
46126	Female	60-69	Negtive(-)
46127	Male	70-79	Negtive(-)
46128	Male	60-69	Negtive(-)
46129	Female	60-69	Negtive(-)
46130	Female	60-69	Negtive(-)
46131	Male	70-79	Negtive(-)
46132	Female	60-69	Negtive(-)
46133	Female	70-79	Negtive(-)
46134	Female	60-69	Negtive(-)
46135	Male	70-79	Negtive(-)
46136	Female	70-79	Negtive(-)
46137	Female	60-69	Positive(+)
46138	Female	70-79	Negtive(-)
46139	Female	80-89	Negtive(-)
46140	Male	80-89	Positive(+)
46141	Male	80-89	Negtive(-)
46142	Female	80-89	Negtive(-)
46143	Male	70-79	Negtive(-)
46144	Female	60-69	Negtive(-)
46145	Male	70-79	Negtive(-)
46146	Male	70-79	Negtive(-)
46147	Male	60-69	Negtive(-)
46148	Female	70-79	Negtive(-)
46149	Male	70-79	Negtive(-)
46150	Male	60-69	Negtive(-)
46151	Female	60-69	Negtive(-)
46152	Male	60-69	Negtive(-)
46153	Female	60-69	Negtive(-)
46154	Female	60-69	Negtive(-)
46155	Male	70-79	Negtive(-)
46156	Female	60-69	Negtive(-)
46157	Male	60-69	Negtive(-)
46158	Male	60-69	Negtive(-)
46159	Female	60-69	Negtive(-)
46160	Female	70-79	Negtive(-)
46161	Male	70-79	Positive(+)
46162	Female	80-89	Negtive(-)
46163	Female	70-79	Negtive(-)
46164	Female	46-59	Negtive(-)
46165	Female	70-79	Negtive(-)
46166	Male	60-69	Negtive(-)
46167	Female	60-69	Negtive(-)
46168	Female	60-69	Negtive(-)
46169	Female	60-69	Negtive(-)
46170	Male	60-69	Negtive(-)
46171	Male	60-69	Negtive(-)
46172	Female	60-69	Negtive(-)
46173	Female	70-79	Positive(+)
46174	Male	70-79	Negtive(-)
46175	Male	60-69	Positive(+)
46176	Female	46-59	Negtive(-)
46177	Male	60-69	Negtive(-)
46178	Female	60-69	Negtive(-)
46179	Female	60-69	Negtive(-)
46180	Male	60-69	Negtive(-)
46181	Female	60-69	Negtive(-)
46182	Male	70-79	Negtive(-)
46183	Male	70-79	Negtive(-)
46184	Male	70-79	Negtive(-)
46185	Male	60-69	Negtive(-)
46186	Male	60-69	Positive(+)
46187	Male	60-69	Negtive(-)
46188	Male	60-69	Negtive(-)
46189	Female	46-59	Negtive(-)
46190	Male	60-69	Negtive(-)
46191	Female	80-89	Negtive(-)
46192	Female	70-79	Negtive(-)
46193	Male	60-69	Negtive(-)
46194	Male	80-89	Negtive(-)
46195	Female	70-79	Negtive(-)
46196	Male	60-69	Negtive(-)
46197	Male	60-69	Positive(+)
46198	Female	60-69	Negtive(-)
46199	Female	46-59	Negtive(-)
46200	Male	70-79	Negtive(-)
46201	Female	70-79	Negtive(-)
46202	Female	70-79	Negtive(-)
46203	Male	60-69	Negtive(-)
46204	Female	60-69	Negtive(-)
46205	Male	60-69	Negtive(-)
46206	Female	70-79	Negtive(-)
46207	Female	70-79	Negtive(-)
46208	Female	46-59	Negtive(-)
46209	Male	70-79	Negtive(-)
46210	Male	60-69	Negtive(-)
46211	Male	60-69	Negtive(-)
46212	Male	60-69	Negtive(-)
46213	Male	60-69	Negtive(-)
46214	Female	70-79	Negtive(-)
46215	Female	80-89	Negtive(-)
46216	Male	60-69	Negtive(-)
46217	Female	70-79	Negtive(-)
46218	Female	70-79	Negtive(-)
46219	Male	70-79	Negtive(-)
46220	Female	46-59	Negtive(-)
46221	Female	70-79	Negtive(-)
46222	Male	70-79	Negtive(-)
46223	Female	70-79	Negtive(-)
46224	Female	70-79	Negtive(-)
46225	Male	70-79	Negtive(-)
46226	Female	70-79	Negtive(-)
46227	Female	70-79	Negtive(-)
46228	Female	70-79	Negtive(-)
46229	Male	60-69	Positive(+)
46230	Female	70-79	Negtive(-)
46231	Male	80-89	Negtive(-)
46232	Female	70-79	Negtive(-)
46233	Female	70-79	Negtive(-)
46234	Female	80-89	Negtive(-)
46235	Male	80-89	Negtive(-)
46236	Female	70-79	Negtive(-)
46237	Male	70-79	Negtive(-)
46238	Female	60-69	Negtive(-)
46239	Male	70-79	Negtive(-)
46240	Female	70-79	Negtive(-)
46241	Male	70-79	Negtive(-)
46242	Female	70-79	Negtive(-)
46243	Male	60-69	Negtive(-)
46244	Female	70-79	Positive(+)
46245	Female	60-69	Negtive(-)
46246	Male	60-69	Negtive(-)
46247	Male	70-79	Negtive(-)
46248	Male	60-69	Negtive(-)
46249	Female	60-69	Negtive(-)
46250	Male	80-89	Negtive(-)
46251	Male	60-69	Negtive(-)
46252	Female	70-79	Negtive(-)
46253	Female	60-69	Negtive(-)
46254	Female	60-69	Negtive(-)
46255	Male	80-89	Negtive(-)
46256	Male	60-69	Negtive(-)
46257	Female	60-69	Negtive(-)
46258	Male	70-79	Positive(+)
46259	Female	60-69	Negtive(-)
46260	Male	60-69	Negtive(-)
46261	Female	70-79	Negtive(-)
46262	Female	60-69	Negtive(-)
46263	Female	70-79	Negtive(-)
46264	Female	70-79	Negtive(-)
46265	Female	60-69	Positive(+)
46266	Female	80-89	Negtive(-)
46267	Male	60-69	Negtive(-)
46268	Female	60-69	Negtive(-)
46269	Female	70-79	Negtive(-)
46270	Female	70-79	Positive(+)
46271	Female	60-69	Negtive(-)
46272	Female	70-79	Negtive(-)
46273	Female	70-79	Negtive(-)
46274	Male	70-79	Negtive(-)
46275	Female	70-79	Negtive(-)
46276	Male	60-69	Negtive(-)
46277	Male	70-79	Negtive(-)
46278	Male	46-59	Negtive(-)
46279	Male	80-89	Negtive(-)
46280	Female	80-89	Positive(+)
46281	Female	70-79	Negtive(-)
46282	Male	70-79	Negtive(-)
46283	Female	60-69	Negtive(-)
46284	Female	70-79	Negtive(-)
46285	Male	60-69	Negtive(-)
46286	Female	60-69	Negtive(-)
46287	Female	70-79	Negtive(-)
46288	Female	70-79	Negtive(-)
46289	Female	60-69	Negtive(-)
46290	Male	80-89	Negtive(-)
46291	Male	60-69	Negtive(-)
46292	Male	80-89	Negtive(-)
46293	Female	70-79	Negtive(-)
46294	Male	60-69	Negtive(-)
46295	Male	70-79	Negtive(-)
46296	Male	70-79	Negtive(-)
46297	Male	80-89	Negtive(-)
46298	Female	60-69	Negtive(-)
46299	Female	60-69	Negtive(-)
46300	Female	70-79	Negtive(-)
46301	Female	70-79	Negtive(-)
46302	Female	60-69	Negtive(-)
46303	Female	60-69	Negtive(-)
46304	Female	70-79	Positive(+)
46305	Female	70-79	Negtive(-)
46306	Female	70-79	Negtive(-)
46307	Male	70-79	Negtive(-)
46308	Female	60-69	Negtive(-)
46309	Female	70-79	Negtive(-)
46310	Male	80-89	Negtive(-)
46311	Female	70-79	Negtive(-)
46312	Male	70-79	Negtive(-)
46313	Female	70-79	Negtive(-)
46314	Male	70-79	Negtive(-)
46315	Female	70-79	Negtive(-)
46316	Female	70-79	Negtive(-)
46317	Male	70-79	Negtive(-)
46318	Female	70-79	Negtive(-)
46319	Male	70-79	Negtive(-)
46320	Male	60-69	Negtive(-)
46321	Male	>89	Positive(+)
46322	Female	80-89	Negtive(-)
46323	Male	80-89	Negtive(-)
46324	Female	70-79	Negtive(-)
46325	Male	60-69	Negtive(-)
46326	Female	60-69	Negtive(-)
46327	Female	70-79	Negtive(-)
46328	Female	60-69	Negtive(-)
46329	Female	70-79	Negtive(-)
46330	Male	70-79	Negtive(-)
46331	Female	70-79	Negtive(-)
46332	Female	70-79	Positive(+)
46333	Female	70-79	Negtive(-)
46334	Male	70-79	Negtive(-)
46335	Male	60-69	Negtive(-)
46336	Female	60-69	Negtive(-)
46337	Female	60-69	Negtive(-)
46338	Male	70-79	Positive(+)
46339	Male	60-69	Negtive(-)
46340	Male	70-79	Positive(+)
46341	Male	70-79	Negtive(-)
46342	Female	60-69	Negtive(-)
46343	Male	70-79	Negtive(-)
46344	Male	<46	Negtive(-)
46345	Male	46-59	Negtive(-)
46346	Female	70-79	Negtive(-)
46347	Female	60-69	Negtive(-)
46348	Male	70-79	Negtive(-)
46349	Female	70-79	Negtive(-)
46350	Female	80-89	Negtive(-)
46351	Female	60-69	Negtive(-)
46352	Male	46-59	Negtive(-)
46353	Female	46-59	Negtive(-)
46354	Male	60-69	Negtive(-)
46355	Male	80-89	Negtive(-)
46356	Female	46-59	Negtive(-)
46357	Male	70-79	Negtive(-)
46358	Female	70-79	Negtive(-)
46359	Male	70-79	Negtive(-)
46360	Male	60-69	Negtive(-)
46361	Female	60-69	Negtive(-)
46362	Female	60-69	Negtive(-)
46363	Male	46-59	Negtive(-)
46364	Male	70-79	Negtive(-)
46365	Female	46-59	Negtive(-)
46366	Male	70-79	Negtive(-)
46367	Female	70-79	Positive(+)
46368	Female	60-69	Negtive(-)
46369	Male	70-79	Negtive(-)
46370	Female	70-79	Negtive(-)
46371	Male	70-79	Negtive(-)
46372	Female	70-79	Positive(+)
46373	Female	70-79	Negtive(-)
46374	Male	70-79	Negtive(-)
46375	Female	70-79	Negtive(-)
46376	Female	70-79	Negtive(-)
46377	Male	70-79	Negtive(-)
46378	Male	60-69	Negtive(-)
46379	Male	60-69	Negtive(-)
46380	Male	60-69	Negtive(-)
46381	Male	60-69	Negtive(-)
46382	Female	60-69	Negtive(-)
46383	Female	60-69	Negtive(-)
46384	Female	60-69	Negtive(-)
46385	Male	60-69	Negtive(-)
46386	Male	60-69	Negtive(-)
46387	Female	<46	Negtive(-)
46388	Female	80-89	Negtive(-)
46389	Female	60-69	Negtive(-)
46390	Female	46-59	Positive(+)
46391	Female	46-59	Negtive(-)
46392	Female	60-69	Negtive(-)
46393	Male	46-59	Negtive(-)
46394	Female	60-69	Negtive(-)
46395	Female	46-59	Negtive(-)
46396	Female	70-79	Negtive(-)
46397	Male	46-59	Negtive(-)
46398	Male	<46	Negtive(-)
46399	Male	46-59	Negtive(-)
46400	Female	46-59	Negtive(-)
46401	Male	46-59	Negtive(-)
46402	Female	60-69	Positive(+)
46403	Female	70-79	Positive(+)
46404	Male	70-79	Negtive(-)
46405	Male	46-59	Negtive(-)
46406	Male	60-69	Negtive(-)
46407	Male	70-79	Negtive(-)
46408	Male	60-69	Negtive(-)
46409	Female	70-79	Negtive(-)
46410	Male	46-59	Negtive(-)
46411	Male	80-89	Negtive(-)
46412	Male	60-69	Negtive(-)
46413	Male	46-59	Negtive(-)
46414	Male	60-69	Negtive(-)
46415	Male	70-79	Negtive(-)
46416	Male	60-69	Negtive(-)
46417	Female	60-69	Negtive(-)
46418	Female	60-69	Negtive(-)
46419	Male	46-59	Positive(+)
46420	Male	46-59	Negtive(-)
46421	Female	60-69	Negtive(-)
46422	Male	60-69	Negtive(-)
46423	Male	70-79	Positive(+)
46424	Female	46-59	Negtive(-)
46425	Female	46-59	Negtive(-)
46426	Female	60-69	Negtive(-)
46427	Male	46-59	Negtive(-)
46428	Male	60-69	Negtive(-)
46429	Female	70-79	Negtive(-)
46430	Female	46-59	Negtive(-)
46431	Female	70-79	Negtive(-)
46432	Male	70-79	Negtive(-)
46433	Female	46-59	Negtive(-)
46434	Female	70-79	Negtive(-)
46435	Female	70-79	Negtive(-)
46436	Male	70-79	Negtive(-)
46437	Female	70-79	Negtive(-)
46438	Female	46-59	Negtive(-)
46439	Male	60-69	Negtive(-)
46440	Female	60-69	Negtive(-)
46441	Male	70-79	Negtive(-)
46442	Female	70-79	Negtive(-)
46443	Male	60-69	Negtive(-)
46444	Female	70-79	Negtive(-)
46445	Female	60-69	Negtive(-)
46446	Female	70-79	Negtive(-)
46447	Female	60-69	Negtive(-)
46448	Female	70-79	Negtive(-)
46449	Male	46-59	Negtive(-)
46450	Male	60-69	Positive(+)
46451	Male	70-79	Negtive(-)
46452	Male	60-69	Negtive(-)
46453	Female	60-69	Negtive(-)
46454	Male	70-79	Negtive(-)
46455	Female	60-69	Negtive(-)
46456	Female	60-69	Negtive(-)
46457	Male	70-79	Negtive(-)
46458	Male	80-89	Positive(+)
46459	Female	80-89	Negtive(-)
46460	Female	70-79	Negtive(-)
46461	Female	70-79	Negtive(-)
46462	Male	60-69	Positive(+)
46463	Male	60-69	Positive(+)
46464	Female	70-79	Positive(+)
46465	Female	60-69	Positive(+)
46466	Male	60-69	Negtive(-)
46467	Male	46-59	Negtive(-)
46468	Male	60-69	Negtive(-)
46469	Male	70-79	Positive(+)
46470	Male	70-79	Negtive(-)
46471	Female	60-69	Negtive(-)
46472	Female	60-69	Negtive(-)
46473	Male	70-79	Negtive(-)
46474	Female	70-79	Negtive(-)
46475	Male	80-89	Negtive(-)
46476	Female	70-79	Negtive(-)
46477	Male	70-79	Negtive(-)
46478	Male	70-79	Positive(+)
46479	Male	70-79	Positive(+)
46480	Female	70-79	Negtive(-)
46481	Male	70-79	Negtive(-)
46482	Male	60-69	Negtive(-)
46483	Male	70-79	Negtive(-)
46484	Male	70-79	Negtive(-)
46485	Female	70-79	Positive(+)
46486	Female	60-69	Negtive(-)
46487	Female	60-69	Negtive(-)
46488	Male	70-79	Negtive(-)
46489	Female	70-79	Positive(+)
46490	Male	70-79	Negtive(-)
46491	Female	60-69	Negtive(-)
46492	Male	70-79	Negtive(-)
46493	Female	70-79	Negtive(-)
46494	Female	60-69	Negtive(-)
46495	Female	70-79	Negtive(-)
46496	Female	60-69	Negtive(-)
46497	Female	60-69	Negtive(-)
46498	Female	70-79	Positive(+)
46499	Female	60-69	Negtive(-)
46500	Male	60-69	Negtive(-)
46501	Female	60-69	Negtive(-)
46502	Female	60-69	Negtive(-)
46503	Male	70-79	Negtive(-)
46504	Female	70-79	Negtive(-)
46505	Male	70-79	Negtive(-)
46506	Male	60-69	Negtive(-)
46507	Male	70-79	Negtive(-)
46508	Female	70-79	Positive(+)
46509	Male	46-59	Positive(+)
46510	Male	70-79	Negtive(-)
46511	Male	70-79	Negtive(-)
46512	Female	70-79	Negtive(-)
46513	Male	70-79	Negtive(-)
46514	Female	60-69	Negtive(-)
46515	Male	70-79	Positive(+)
46516	Male	80-89	Negtive(-)
46517	Female	80-89	Negtive(-)
46518	Male	60-69	Negtive(-)
46519	Female	60-69	Negtive(-)
46520	Female	70-79	Negtive(-)
46521	Male	80-89	Positive(+)
46522	Male	46-59	Negtive(-)
46523	Female	46-59	Negtive(-)
46524	Female	60-69	Negtive(-)
46525	Male	70-79	Negtive(-)
46526	Female	60-69	Negtive(-)
46527	Male	70-79	Negtive(-)
46528	Female	60-69	Negtive(-)
46529	Female	60-69	Negtive(-)
46530	Female	46-59	Negtive(-)
46531	Female	70-79	Negtive(-)
46532	Male	70-79	Negtive(-)
46533	Female	70-79	Negtive(-)
46534	Female	70-79	Negtive(-)
46535	Female	70-79	Negtive(-)
46536	Male	60-69	Negtive(-)
46537	Female	46-59	Negtive(-)
46538	Female	46-59	Negtive(-)
46539	Male	70-79	Negtive(-)
46540	Female	60-69	Negtive(-)
46541	Female	70-79	Positive(+)
46542	Male	60-69	Negtive(-)
46543	Male	80-89	Negtive(-)
46544	Female	80-89	Negtive(-)
46545	Female	60-69	Negtive(-)
46546	Female	60-69	Negtive(-)
46547	Female	60-69	Negtive(-)
46548	Female	60-69	Negtive(-)
46549	Female	70-79	Negtive(-)
46550	Female	>89	Negtive(-)
46551	Male	<46	Negtive(-)
46552	Male	60-69	Negtive(-)
46553	Male	70-79	Negtive(-)
46554	Male	60-69	Negtive(-)
46555	Female	60-69	Negtive(-)
46556	Female	60-69	Negtive(-)
46557	Male	60-69	Positive(+)
46558	Female	>89	Negtive(-)
46559	Female	70-79	Negtive(-)
46560	Male	70-79	Negtive(-)
46561	Male	70-79	Negtive(-)
46562	Male	60-69	Negtive(-)
46563	Male	70-79	Negtive(-)
46564	Female	70-79	Negtive(-)
46565	Male	70-79	Negtive(-)
46566	Female	60-69	Negtive(-)
46567	Male	<46	Negtive(-)
46568	Female	60-69	Negtive(-)
46569	Female	60-69	Negtive(-)
46570	Male	60-69	Negtive(-)
46571	Female	70-79	Negtive(-)
46572	Male	70-79	Negtive(-)
46573	Female	60-69	Negtive(-)
46574	Male	60-69	Positive(+)
46575	Male	60-69	Negtive(-)
46576	Female	70-79	Negtive(-)
46577	Male	70-79	Negtive(-)
46578	Female	60-69	Negtive(-)
46579	Female	46-59	Negtive(-)
46580	Male	70-79	Negtive(-)
46581	Male	70-79	Negtive(-)
46582	Female	70-79	Negtive(-)
46583	Female	70-79	Negtive(-)
46584	Male	46-59	Negtive(-)
46585	Male	80-89	Negtive(-)
46586	Female	70-79	Negtive(-)
46587	Male	60-69	Negtive(-)
46588	Female	60-69	Negtive(-)
46589	Male	60-69	Negtive(-)
46590	Female	46-59	Negtive(-)
46591	Male	46-59	Negtive(-)
46592	Female	70-79	Negtive(-)
46593	Male	80-89	Negtive(-)
46594	Male	70-79	Negtive(-)
46595	Male	46-59	Negtive(-)
46596	Male	70-79	Negtive(-)
46597	Female	80-89	Negtive(-)
46598	Male	>89	Negtive(-)
46599	Female	70-79	Negtive(-)
46600	Female	60-69	Negtive(-)
46601	Male	46-59	Negtive(-)
46602	Female	46-59	Negtive(-)
46603	Male	<46	Negtive(-)
46604	Male	60-69	Negtive(-)
46605	Male	70-79	Negtive(-)
46606	Female	60-69	Negtive(-)
46607	Female	<46	Negtive(-)
46608	Female	60-69	Negtive(-)
46609	Female	46-59	Negtive(-)
46610	Female	60-69	Negtive(-)
46611	Male	70-79	Negtive(-)
46612	Female	70-79	Negtive(-)
46613	Male	70-79	Negtive(-)
46614	Male	70-79	Negtive(-)
46615	Male	70-79	Negtive(-)
46616	Male	46-59	Negtive(-)
46617	Female	70-79	Negtive(-)
46618	Female	70-79	Negtive(-)
46619	Female	60-69	Negtive(-)
46620	Male	70-79	Negtive(-)
46621	Female	46-59	Negtive(-)
46622	Female	70-79	Negtive(-)
46623	Male	80-89	Negtive(-)
46624	Female	80-89	Negtive(-)
46625	Female	80-89	Negtive(-)
46626	Male	46-59	Negtive(-)
46627	Female	80-89	Negtive(-)
46628	Female	80-89	Negtive(-)
46629	Male	60-69	Negtive(-)
46630	Male	>89	Negtive(-)
46631	Female	80-89	Negtive(-)
46632	Male	60-69	Negtive(-)
46633	Female	70-79	Negtive(-)
46634	Female	70-79	Negtive(-)
46635	Female	70-79	Negtive(-)
46636	Female	70-79	Negtive(-)
46637	Female	70-79	Negtive(-)
46638	Male	70-79	Negtive(-)
46639	Male	80-89	Negtive(-)
46640	Female	70-79	Negtive(-)
46641	Male	60-69	Negtive(-)
46642	Female	70-79	Negtive(-)
46643	Male	60-69	Negtive(-)
46644	Female	60-69	Positive(+)
46645	Female	70-79	Negtive(-)
46646	Female	60-69	Negtive(-)
46647	Female	60-69	Negtive(-)
46648	Female	70-79	Negtive(-)
46649	Male	70-79	Negtive(-)
46650	Female	70-79	Negtive(-)
46651	Male	70-79	Negtive(-)
46652	Male	60-69	Negtive(-)
46653	Female	70-79	Negtive(-)
46654	Female	60-69	Negtive(-)
46655	Female	70-79	Negtive(-)
46656	Female	70-79	Negtive(-)
46657	Male	70-79	Negtive(-)
46658	Male	>89	Negtive(-)
46659	Female	70-79	Negtive(-)
46660	Female	80-89	Negtive(-)
46661	Male	70-79	Negtive(-)
46662	Female	70-79	Negtive(-)
46663	Male	60-69	Negtive(-)
46664	Female	70-79	Negtive(-)
46665	Male	60-69	Negtive(-)
46666	Female	70-79	Negtive(-)
46667	Female	80-89	Negtive(-)
46668	Female	80-89	Positive(+)
46669	Female	>89	Negtive(-)
46670	Female	80-89	Negtive(-)
46671	Male	80-89	Negtive(-)
46672	Female	>89	Positive(+)
46673	Male	80-89	Positive(+)
46674	Male	>89	Positive(+)
46675	Female	80-89	Positive(+)
46676	Female	80-89	Negtive(-)
46677	Female	70-79	Negtive(-)
46678	Female	>89	Negtive(-)
46679	Female	60-69	Positive(+)
46680	Male	60-69	Negtive(-)
46681	Male	70-79	Negtive(-)
46682	Male	70-79	Negtive(-)
46683	Female	>89	Positive(+)
46684	Female	80-89	Negtive(-)
46685	Male	70-79	Negtive(-)
46686	Female	70-79	Negtive(-)
46687	Female	80-89	Negtive(-)
46688	Male	70-79	Negtive(-)
46689	Female	80-89	Negtive(-)
46690	Female	70-79	Positive(+)
46691	Female	70-79	Negtive(-)
46692	Male	80-89	Positive(+)
46693	Female	80-89	Positive(+)
46694	Male	60-69	Negtive(-)
46695	Female	70-79	Negtive(-)
46696	Male	46-59	Negtive(-)
46697	Female	70-79	Negtive(-)
46698	Male	70-79	Negtive(-)
46699	Male	60-69	Negtive(-)
46700	Female	60-69	Negtive(-)
46701	Male	80-89	Negtive(-)
46702	Female	>89	Negtive(-)
46703	Female	60-69	Negtive(-)
46704	Female	46-59	Negtive(-)
46705	Female	70-79	Negtive(-)
46706	Male	>89	Negtive(-)
46707	Male	46-59	Negtive(-)
46708	Female	70-79	Negtive(-)
46709	Male	70-79	Negtive(-)
46710	Female	60-69	Negtive(-)
46711	Male	70-79	Negtive(-)
46712	Male	46-59	Negtive(-)
46713	Female	70-79	Negtive(-)
46714	Male	80-89	Negtive(-)
46715	Female	70-79	Negtive(-)
46716	Female	70-79	Negtive(-)
46717	Male	60-69	Negtive(-)
46718	Female	60-69	Negtive(-)
46719	Male	60-69	Negtive(-)
46720	Female	60-69	Negtive(-)
46721	Male	70-79	Positive(+)
46722	Male	80-89	Positive(+)
46723	Male	80-89	Negtive(-)
46724	Female	70-79	Negtive(-)
46725	Female	70-79	Negtive(-)
46726	Male	70-79	Negtive(-)
46727	Male	80-89	Negtive(-)
46728	Female	80-89	Negtive(-)
46729	Female	46-59	Positive(+)
46730	Male	<46	Negtive(-)
46731	Female	70-79	Negtive(-)
46732	Male	70-79	Positive(+)
46733	Female	70-79	Negtive(-)
46734	Male	70-79	Negtive(-)
46735	Female	60-69	Negtive(-)
46736	Female	70-79	Negtive(-)
46737	Female	60-69	Negtive(-)
46738	Female	70-79	Negtive(-)
46739	Female	60-69	Negtive(-)
46740	Female	70-79	Negtive(-)
46741	Female	80-89	Negtive(-)
46742	Female	80-89	Negtive(-)
46743	Female	70-79	Negtive(-)
46744	Male	80-89	Negtive(-)
46745	Male	80-89	Negtive(-)
46746	Female	60-69	Negtive(-)
46747	Male	70-79	Negtive(-)
46748	Female	80-89	Negtive(-)
46749	Male	80-89	Negtive(-)
46750	Female	80-89	Negtive(-)
46751	Male	60-69	Negtive(-)
46752	Female	70-79	Negtive(-)
46753	Female	70-79	Negtive(-)
46754	Male	46-59	Negtive(-)
46755	Female	70-79	Negtive(-)
46756	Male	70-79	Negtive(-)
46757	Female	60-69	Negtive(-)
46758	Female	70-79	Negtive(-)
46759	Female	60-69	Negtive(-)
46760	Male	60-69	Negtive(-)
46761	Male	60-69	Positive(+)
46762	Female	60-69	Negtive(-)
46763	Male	70-79	Negtive(-)
46764	Female	60-69	Positive(+)
46765	Male	60-69	Negtive(-)
46766	Female	60-69	Negtive(-)
46767	Female	60-69	Negtive(-)
46768	Female	70-79	Negtive(-)
46769	Female	60-69	Negtive(-)
46770	Female	70-79	Negtive(-)
46771	Male	70-79	Negtive(-)
46772	Female	70-79	Negtive(-)
46773	Male	70-79	Negtive(-)
46774	Male	70-79	Negtive(-)
46775	Male	60-69	Negtive(-)
46776	Male	60-69	Negtive(-)
46777	Female	70-79	Negtive(-)
46778	Female	46-59	Negtive(-)
46779	Male	70-79	Negtive(-)
46780	Female	70-79	Negtive(-)
46781	Male	70-79	Negtive(-)
46782	Male	70-79	Negtive(-)
46783	Female	60-69	Negtive(-)
46784	Male	60-69	Negtive(-)
46785	Male	60-69	Negtive(-)
46786	Female	70-79	Negtive(-)
46787	Male	70-79	Negtive(-)
46788	Male	70-79	Negtive(-)
46789	Male	60-69	Negtive(-)
46790	Female	60-69	Negtive(-)
46791	Female	70-79	Negtive(-)
46792	Female	60-69	Negtive(-)
46793	Male	60-69	Negtive(-)
46794	Male	60-69	Negtive(-)
46795	Female	60-69	Negtive(-)
46796	Male	70-79	Negtive(-)
46797	Male	60-69	Negtive(-)
46798	Female	60-69	Negtive(-)
46799	Male	60-69	Negtive(-)
46800	Female	60-69	Negtive(-)
46801	Female	60-69	Negtive(-)
46802	Male	60-69	Negtive(-)
46803	Female	60-69	Negtive(-)
46804	Female	60-69	Negtive(-)
46805	Female	70-79	Negtive(-)
46806	Female	70-79	Negtive(-)
46807	Male	70-79	Positive(+)
46808	Male	70-79	Negtive(-)
46809	Male	70-79	Negtive(-)
46810	Female	70-79	Negtive(-)
46811	Female	70-79	Negtive(-)
46812	Male	70-79	Negtive(-)
46813	Female	60-69	Negtive(-)
46814	Female	70-79	Negtive(-)
46815	Female	70-79	Negtive(-)
46816	Female	60-69	Negtive(-)
46817	Male	70-79	Negtive(-)
46818	Female	70-79	Negtive(-)
46819	Female	60-69	Negtive(-)
46820	Male	60-69	Negtive(-)
46821	Female	60-69	Positive(+)
46822	Male	70-79	Negtive(-)
46823	Female	80-89	Negtive(-)
46824	Female	70-79	Negtive(-)
46825	Male	70-79	Negtive(-)
46826	Female	60-69	Negtive(-)
46827	Male	60-69	Negtive(-)
46828	Female	70-79	Negtive(-)
46829	Male	60-69	Negtive(-)
46830	Female	60-69	Negtive(-)
46831	Female	70-79	Negtive(-)
46832	Male	80-89	Negtive(-)
46833	Female	60-69	Positive(+)
46834	Male	80-89	Negtive(-)
46835	Female	60-69	Negtive(-)
46836	Male	46-59	Negtive(-)
46837	Female	70-79	Negtive(-)
46838	Female	70-79	Negtive(-)
46839	Male	70-79	Positive(+)
46840	Male	46-59	Negtive(-)
46841	Female	70-79	Negtive(-)
46842	Female	70-79	Positive(+)
46843	Male	80-89	Negtive(-)
46844	Female	70-79	Negtive(-)
46845	Female	60-69	Negtive(-)
46846	Female	70-79	Positive(+)
46847	Female	80-89	Positive(+)
46848	Female	70-79	Negtive(-)
46849	Male	70-79	Negtive(-)
46850	Female	70-79	Positive(+)
46851	Female	70-79	Negtive(-)
46852	Male	70-79	Negtive(-)
46853	Male	70-79	Negtive(-)
46854	Female	60-69	Negtive(-)
46855	Male	60-69	Negtive(-)
46856	Female	60-69	Negtive(-)
46857	Male	60-69	Positive(+)
46858	Male	70-79	Negtive(-)
46859	Female	80-89	Negtive(-)
46860	Male	60-69	Negtive(-)
46861	Female	60-69	Positive(+)
46862	Female	46-59	Negtive(-)
46863	Male	70-79	Positive(+)
46864	Male	70-79	Negtive(-)
46865	Male	46-59	Negtive(-)
46866	Female	80-89	Negtive(-)
46867	Male	70-79	Negtive(-)
46868	Male	80-89	Positive(+)
46869	Male	60-69	Negtive(-)
46870	Female	70-79	Positive(+)
46871	Female	70-79	Positive(+)
46872	Female	70-79	Positive(+)
46873	Male	70-79	Positive(+)
46874	Female	70-79	Positive(+)
46875	Male	80-89	Negtive(-)
46876	Female	70-79	Negtive(-)
46877	Male	46-59	Positive(+)
46878	Female	60-69	Negtive(-)
46879	Female	70-79	Negtive(-)
46880	Male	60-69	Negtive(-)
46881	Male	60-69	Negtive(-)
46882	Male	70-79	Negtive(-)
46883	Female	60-69	Negtive(-)
46884	Female	46-59	Negtive(-)
46885	Female	60-69	Negtive(-)
46886	Male	60-69	Positive(+)
46887	Female	60-69	Positive(+)
46888	Female	46-59	Negtive(-)
46889	Female	80-89	Positive(+)
46890	Female	70-79	Negtive(-)
46891	Female	70-79	Positive(+)
46892	Male	60-69	Negtive(-)
46893	Male	46-59	Negtive(-)
46894	Male	46-59	Negtive(-)
46895	Female	80-89	Negtive(-)
46896	Male	80-89	Positive(+)
46897	Male	60-69	Negtive(-)
46898	Female	80-89	Negtive(-)
46899	Female	80-89	Negtive(-)
46900	Male	80-89	Negtive(-)
46901	Male	46-59	Negtive(-)
46902	Female	80-89	Negtive(-)
46903	Male	>89	Negtive(-)
46904	Male	80-89	Negtive(-)
46905	Female	80-89	Negtive(-)
46906	Male	60-69	Negtive(-)
46907	Female	80-89	Negtive(-)
46908	Male	70-79	Negtive(-)
46909	Female	70-79	Negtive(-)
46910	Female	60-69	Positive(+)
46911	Female	70-79	Negtive(-)
46912	Male	70-79	Negtive(-)
46913	Male	46-59	Positive(+)
46914	Female	80-89	Negtive(-)
46915	Female	46-59	Negtive(-)
46916	Female	60-69	Negtive(-)
46917	Female	60-69	Negtive(-)
46918	Male	>89	Negtive(-)
46919	Male	70-79	Negtive(-)
46920	Female	70-79	Negtive(-)
46921	Female	70-79	Negtive(-)
46922	Male	80-89	Positive(+)
46923	Female	70-79	Negtive(-)
46924	Female	60-69	Negtive(-)
46925	Female	70-79	Negtive(-)
46926	Female	70-79	Positive(+)
46927	Female	60-69	Negtive(-)
46928	Female	70-79	Negtive(-)
46929	Male	60-69	Negtive(-)
46930	Male	70-79	Positive(+)
46931	Female	60-69	Negtive(-)
46932	Female	60-69	Negtive(-)
46933	Female	70-79	Negtive(-)
46934	Female	70-79	Positive(+)
46935	Male	70-79	Negtive(-)
46936	Female	70-79	Positive(+)
46937	Female	70-79	Negtive(-)
46938	Male	70-79	Negtive(-)
46939	Male	70-79	Negtive(-)
46940	Female	60-69	Negtive(-)
46941	Female	60-69	Negtive(-)
46942	Male	70-79	Positive(+)
46943	Female	60-69	Negtive(-)
46944	Male	60-69	Negtive(-)
46945	Male	60-69	Negtive(-)
46946	Female	60-69	Negtive(-)
46947	Female	70-79	Negtive(-)
46948	Male	70-79	Negtive(-)
46949	Female	70-79	Negtive(-)
46950	Male	80-89	Negtive(-)
46951	Male	80-89	Negtive(-)
46952	Male	60-69	Negtive(-)
46953	Male	80-89	Negtive(-)
46954	Male	60-69	Negtive(-)
46955	Female	70-79	Positive(+)
46956	Male	70-79	Negtive(-)
46957	Female	60-69	Negtive(-)
46958	Female	60-69	Negtive(-)
46959	Female	60-69	Negtive(-)
46960	Male	80-89	Negtive(-)
46961	Male	70-79	Negtive(-)
46962	Female	60-69	Negtive(-)
46963	Female	60-69	Positive(+)
46964	Female	60-69	Negtive(-)
46965	Male	60-69	Negtive(-)
46966	Female	60-69	Negtive(-)
46967	Female	46-59	Negtive(-)
46968	Male	80-89	Negtive(-)
46969	Female	70-79	Negtive(-)
46970	Female	60-69	Negtive(-)
46971	Female	60-69	Negtive(-)
46972	Female	60-69	Negtive(-)
46973	Male	70-79	Positive(+)
46974	Female	46-59	Negtive(-)
46975	Female	70-79	Negtive(-)
46976	Female	70-79	Negtive(-)
46977	Male	70-79	Negtive(-)
46978	Female	70-79	Positive(+)
46979	Male	80-89	Negtive(-)
46980	Female	60-69	Negtive(-)
46981	Female	70-79	Negtive(-)
46982	Female	60-69	Negtive(-)
46983	Female	70-79	Negtive(-)
46984	Female	70-79	Negtive(-)
46985	Male	70-79	Negtive(-)
46986	Female	60-69	Negtive(-)
46987	Female	60-69	Negtive(-)
46988	Female	70-79	Negtive(-)
46989	Female	70-79	Negtive(-)
46990	Female	70-79	Negtive(-)
46991	Male	46-59	Negtive(-)
46992	Female	46-59	Negtive(-)
46993	Female	60-69	Negtive(-)
46994	Male	60-69	Negtive(-)
46995	Female	60-69	Negtive(-)
46996	Male	80-89	Negtive(-)
46997	Male	70-79	Negtive(-)
46998	Female	60-69	Negtive(-)
46999	Male	60-69	Negtive(-)
47000	Male	60-69	Negtive(-)
47001	Male	60-69	Negtive(-)
47002	Female	80-89	Positive(+)
47003	Male	60-69	Negtive(-)
47004	Female	60-69	Negtive(-)
47005	Female	70-79	Negtive(-)
47006	Female	60-69	Negtive(-)
47007	Female	80-89	Negtive(-)
47008	Female	80-89	Negtive(-)
47009	Female	60-69	Negtive(-)
47010	Male	70-79	Negtive(-)
47011	Male	70-79	Negtive(-)
47012	Female	60-69	Negtive(-)
47013	Female	>89	Negtive(-)
47014	Male	70-79	Negtive(-)
47015	Male	70-79	Negtive(-)
47016	Female	70-79	Negtive(-)
47017	Female	60-69	Negtive(-)
47018	Female	60-69	Negtive(-)
47019	Male	60-69	Negtive(-)
47020	Male	70-79	Positive(+)
47021	Male	60-69	Negtive(-)
47022	Female	70-79	Negtive(-)
47023	Male	70-79	Negtive(-)
47024	Male	60-69	Negtive(-)
47025	Female	80-89	Positive(+)
47026	Male	70-79	Positive(+)
47027	Female	70-79	Negtive(-)
47028	Male	80-89	Positive(+)
47029	Female	70-79	Positive(+)
47030	Male	80-89	Negtive(-)
47031	Male	70-79	Negtive(-)
47032	Male	80-89	Negtive(-)
47033	Female	70-79	Negtive(-)
47034	Female	80-89	Negtive(-)
47035	Male	70-79	Negtive(-)
47036	Female	70-79	Negtive(-)
47037	Female	80-89	Positive(+)
47038	Female	60-69	Negtive(-)
47039	Female	70-79	Negtive(-)
47040	Male	70-79	Negtive(-)
47041	Female	70-79	Negtive(-)
47042	Female	60-69	Negtive(-)
47043	Male	70-79	Negtive(-)
47044	Female	70-79	Negtive(-)
47045	Male	80-89	Negtive(-)
47046	Female	70-79	Negtive(-)
47047	Female	60-69	Negtive(-)
47048	Female	60-69	Negtive(-)
47049	Female	70-79	Positive(+)
47050	Female	70-79	Negtive(-)
47051	Female	70-79	Negtive(-)
47052	Female	70-79	Negtive(-)
47053	Male	80-89	Negtive(-)
47054	Female	80-89	Negtive(-)
47055	Male	70-79	Negtive(-)
47056	Female	60-69	Negtive(-)
47057	Male	60-69	Negtive(-)
47058	Female	60-69	Negtive(-)
47059	Female	60-69	Negtive(-)
47060	Female	46-59	Negtive(-)
47061	Female	46-59	Negtive(-)
47062	Female	70-79	Negtive(-)
47063	Female	46-59	Negtive(-)
47064	Female	60-69	Negtive(-)
47065	Male	60-69	Negtive(-)
47066	Female	70-79	Negtive(-)
47067	Female	80-89	Negtive(-)
47068	Female	>89	Negtive(-)
47069	Female	60-69	Negtive(-)
47070	Female	60-69	Negtive(-)
47071	Female	70-79	Negtive(-)
47072	Female	80-89	Negtive(-)
47073	Female	70-79	Negtive(-)
47074	Female	46-59	Negtive(-)
47075	Male	46-59	Negtive(-)
47076	Female	70-79	Negtive(-)
47077	Female	70-79	Negtive(-)
47078	Female	80-89	Negtive(-)
47079	Male	60-69	Negtive(-)
47080	Female	>89	Negtive(-)
47081	Male	>89	Negtive(-)
47082	Female	60-69	Negtive(-)
47083	Female	70-79	Negtive(-)
47084	Female	70-79	Negtive(-)
47085	Male	80-89	Negtive(-)
47086	Female	70-79	Negtive(-)
47087	Female	70-79	Negtive(-)
47088	Male	60-69	Positive(+)
47089	Male	<46	Negtive(-)
47090	Female	70-79	Negtive(-)
47091	Female	70-79	Negtive(-)
47092	Male	60-69	Negtive(-)
47093	Female	60-69	Negtive(-)
47094	Male	70-79	Negtive(-)
47095	Male	60-69	Negtive(-)
47096	Female	70-79	Negtive(-)
47097	Female	60-69	Negtive(-)
47098	Female	70-79	Negtive(-)
47099	Female	60-69	Negtive(-)
47100	Female	70-79	Negtive(-)
47101	Female	>89	Negtive(-)
47102	Female	70-79	Positive(+)
47103	Female	70-79	Negtive(-)
47104	Female	60-69	Negtive(-)
47105	Female	60-69	Positive(+)
47106	Male	70-79	Negtive(-)
47107	Female	80-89	Negtive(-)
47108	Male	70-79	Negtive(-)
47109	Male	60-69	Negtive(-)
47110	Male	60-69	Positive(+)
47111	Male	60-69	Negtive(-)
47112	Female	60-69	Negtive(-)
47113	Male	70-79	Negtive(-)
47114	Female	70-79	Positive(+)
47115	Male	70-79	Positive(+)
47116	Female	60-69	Positive(+)
47117	Male	60-69	Positive(+)
47118	Male	70-79	Negtive(-)
47119	Female	60-69	Negtive(-)
47120	Female	80-89	Positive(+)
47121	Female	80-89	Positive(+)
47122	Male	70-79	Negtive(-)
47123	Male	80-89	Negtive(-)
47124	Female	70-79	Negtive(-)
47125	Male	60-69	Negtive(-)
47126	Female	70-79	Negtive(-)
47127	Female	60-69	Negtive(-)
47128	Female	60-69	Positive(+)
47129	Female	70-79	Negtive(-)
47130	Female	80-89	Positive(+)
47131	Male	60-69	Negtive(-)
47132	Female	70-79	Negtive(-)
47133	Male	70-79	Negtive(-)
47134	Female	70-79	Negtive(-)
47135	Male	70-79	Negtive(-)
47136	Female	60-69	Negtive(-)
47137	Female	70-79	Negtive(-)
47138	Female	70-79	Negtive(-)
47139	Female	60-69	Positive(+)
47140	Female	46-59	Negtive(-)
47141	Female	70-79	Negtive(-)
47142	Female	60-69	Negtive(-)
47143	Female	60-69	Negtive(-)
47144	Female	46-59	Negtive(-)
47145	Male	70-79	Negtive(-)
47146	Male	70-79	Negtive(-)
47147	Female	60-69	Negtive(-)
47148	Female	80-89	Negtive(-)
47149	Male	46-59	Negtive(-)
47150	Female	60-69	Negtive(-)
47151	Male	80-89	Positive(+)
47152	Female	60-69	Negtive(-)
47153	Male	<46	Positive(+)
47154	Male	70-79	Negtive(-)
47155	Female	70-79	Positive(+)
47156	Male	60-69	Negtive(-)
47157	Female	60-69	Negtive(-)
47158	Male	70-79	Negtive(-)
47159	Female	80-89	Negtive(-)
47160	Female	70-79	Negtive(-)
47161	Male	70-79	Negtive(-)
47162	Male	70-79	Negtive(-)
47163	Female	60-69	Positive(+)
47164	Male	70-79	Negtive(-)
47165	Female	70-79	Negtive(-)
47166	Female	60-69	Negtive(-)
47167	Male	70-79	Negtive(-)
47168	Female	70-79	Negtive(-)
47169	Female	70-79	Negtive(-)
47170	Female	70-79	Negtive(-)
47171	Male	70-79	Negtive(-)
47172	Female	70-79	Negtive(-)
47173	Male	70-79	Negtive(-)
47174	Female	70-79	Negtive(-)
47175	Female	80-89	Negtive(-)
47176	Female	70-79	Negtive(-)
47177	Male	70-79	Negtive(-)
47178	Female	70-79	Negtive(-)
47179	Male	70-79	Negtive(-)
47180	Male	70-79	Negtive(-)
47181	Female	70-79	Negtive(-)
47182	Male	60-69	Negtive(-)
47183	Male	70-79	Negtive(-)
47184	Male	46-59	Negtive(-)
47185	Male	70-79	Negtive(-)
47186	Female	70-79	Negtive(-)
47187	Female	70-79	Negtive(-)
47188	Male	70-79	Negtive(-)
47189	Female	60-69	Negtive(-)
47190	Female	70-79	Negtive(-)
47191	Female	70-79	Positive(+)
47192	Female	80-89	Negtive(-)
47193	Female	80-89	Negtive(-)
47194	Male	60-69	Negtive(-)
47195	Male	70-79	Negtive(-)
47196	Female	70-79	Negtive(-)
47197	Male	70-79	Negtive(-)
47198	Female	70-79	Negtive(-)
47199	Female	70-79	Negtive(-)
47200	Male	80-89	Negtive(-)
47201	Female	70-79	Negtive(-)
47202	Female	70-79	Negtive(-)
47203	Male	70-79	Negtive(-)
47204	Female	70-79	Negtive(-)
47205	Female	70-79	Negtive(-)
47206	Male	70-79	Negtive(-)
47207	Female	70-79	Negtive(-)
47208	Female	70-79	Negtive(-)
47209	Male	60-69	Negtive(-)
47210	Female	70-79	Negtive(-)
47211	Male	70-79	Negtive(-)
47212	Male	46-59	Negtive(-)
47213	Female	70-79	Positive(+)
47214	Male	60-69	Negtive(-)
47215	Female	70-79	Positive(+)
47216	Male	70-79	Negtive(-)
47217	Female	60-69	Positive(+)
47218	Female	46-59	Negtive(-)
47219	Male	80-89	Negtive(-)
47220	Male	80-89	Negtive(-)
47221	Male	46-59	Negtive(-)
47222	Female	60-69	Negtive(-)
47223	Female	60-69	Negtive(-)
47224	Male	80-89	Negtive(-)
47225	Male	60-69	Negtive(-)
47226	Female	46-59	Negtive(-)
47227	Female	60-69	Negtive(-)
47228	Male	70-79	Negtive(-)
47229	Female	70-79	Negtive(-)
47230	Female	60-69	Negtive(-)
47231	Female	70-79	Negtive(-)
47232	Male	70-79	Negtive(-)
47233	Male	60-69	Positive(+)
47234	Male	80-89	Negtive(-)
47235	Female	70-79	Negtive(-)
47236	Female	60-69	Positive(+)
47237	Female	60-69	Negtive(-)
47238	Male	60-69	Negtive(-)
47239	Female	70-79	Negtive(-)
47240	Female	60-69	Negtive(-)
47241	Male	70-79	Positive(+)
47242	Male	60-69	Negtive(-)
47243	Male	60-69	Negtive(-)
47244	Male	70-79	Positive(+)
47245	Female	70-79	Negtive(-)
47246	Female	60-69	Negtive(-)
47247	Female	80-89	Negtive(-)
47248	Female	70-79	Negtive(-)
47249	Male	70-79	Positive(+)
47250	Female	60-69	Negtive(-)
47251	Male	70-79	Negtive(-)
47252	Female	60-69	Negtive(-)
47253	Female	70-79	Negtive(-)
47254	Female	70-79	Positive(+)
47255	Female	60-69	Negtive(-)
47256	Male	70-79	Positive(+)
47257	Male	60-69	Negtive(-)
47258	Female	60-69	Positive(+)
47259	Male	60-69	Negtive(-)
47260	Female	60-69	Negtive(-)
47261	Female	<46	Positive(+)
47262	Female	70-79	Negtive(-)
47263	Male	70-79	Negtive(-)
47264	Female	80-89	Negtive(-)
47265	Male	70-79	Negtive(-)
47266	Male	70-79	Negtive(-)
47267	Male	80-89	Negtive(-)
47268	Female	70-79	Negtive(-)
47269	Female	46-59	Negtive(-)
47270	Male	70-79	Negtive(-)
47271	Female	60-69	Positive(+)
47272	Female	70-79	Positive(+)
47273	Male	60-69	Negtive(-)
47274	Female	70-79	Negtive(-)
47275	Female	70-79	Negtive(-)
47276	Male	70-79	Positive(+)
47277	Female	<46	Negtive(-)
47278	Male	70-79	Negtive(-)
47279	Female	70-79	Negtive(-)
47280	Male	70-79	Negtive(-)
47281	Female	70-79	Negtive(-)
47282	Male	70-79	Negtive(-)
47283	Male	80-89	Positive(+)
47284	Male	60-69	Negtive(-)
47285	Male	80-89	Negtive(-)
47286	Female	80-89	Negtive(-)
47287	Female	80-89	Negtive(-)
47288	Female	70-79	Positive(+)
47289	Male	70-79	Negtive(-)
47290	Female	70-79	Negtive(-)
47291	Male	80-89	Negtive(-)
47292	Male	70-79	Negtive(-)
47293	Male	70-79	Positive(+)
47294	Female	70-79	Negtive(-)
47295	Female	60-69	Negtive(-)
47296	Female	70-79	Negtive(-)
47297	Female	60-69	Negtive(-)
47298	Male	60-69	Negtive(-)
47299	Female	60-69	Negtive(-)
47300	Female	70-79	Positive(+)
47301	Female	60-69	Negtive(-)
47302	Female	80-89	Negtive(-)
47303	Female	80-89	Negtive(-)
47304	Female	70-79	Negtive(-)
47305	Male	60-69	Negtive(-)
47306	Female	60-69	Negtive(-)
47307	Female	60-69	Negtive(-)
47308	Female	60-69	Negtive(-)
47309	Female	60-69	Negtive(-)
47310	Female	60-69	Negtive(-)
47311	Female	46-59	Negtive(-)
47312	Female	70-79	Negtive(-)
47313	Female	70-79	Negtive(-)
47314	Male	70-79	Negtive(-)
47315	Female	60-69	Negtive(-)
47316	Male	70-79	Positive(+)
47317	Male	70-79	Negtive(-)
47318	Male	70-79	Positive(+)
47319	Female	70-79	Negtive(-)
47320	Female	60-69	Positive(+)
47321	Male	80-89	Positive(+)
47322	Female	70-79	Positive(+)
47323	Male	70-79	Negtive(-)
47324	Male	70-79	Negtive(-)
47325	Female	60-69	Negtive(-)
47326	Female	60-69	Positive(+)
47327	Male	70-79	Negtive(-)
47328	Female	60-69	Negtive(-)
47329	Female	60-69	Positive(+)
47330	Female	80-89	Negtive(-)
47331	Female	70-79	Negtive(-)
47332	Male	70-79	Negtive(-)
47333	Female	60-69	Positive(+)
47334	Female	>89	Negtive(-)
47335	Female	60-69	Negtive(-)
47336	Female	70-79	Negtive(-)
47337	Male	46-59	Negtive(-)
47338	Male	70-79	Negtive(-)
47339	Male	70-79	Negtive(-)
47340	Male	70-79	Negtive(-)
47341	Male	70-79	Negtive(-)
47342	Female	70-79	Negtive(-)
47343	Male	60-69	Positive(+)
47344	Female	70-79	Negtive(-)
47345	Female	60-69	Negtive(-)
47346	Female	80-89	Negtive(-)
47347	Male	60-69	Negtive(-)
47348	Female	70-79	Negtive(-)
47349	Male	70-79	Negtive(-)
47350	Female	70-79	Negtive(-)
47351	Female	70-79	Negtive(-)
47352	Female	60-69	Negtive(-)
47353	Male	70-79	Negtive(-)
47354	Male	60-69	Negtive(-)
47355	Male	70-79	Negtive(-)
47356	Male	70-79	Negtive(-)
47357	Female	70-79	Negtive(-)
47358	Male	60-69	Negtive(-)
47359	Male	60-69	Negtive(-)
47360	Male	70-79	Positive(+)
47361	Female	70-79	Negtive(-)
47362	Male	70-79	Positive(+)
47363	Female	60-69	Negtive(-)
47364	Male	80-89	Positive(+)
47365	Female	70-79	Negtive(-)
47366	Male	60-69	Positive(+)
47367	Female	60-69	Negtive(-)
47368	Male	70-79	Negtive(-)
47369	Male	70-79	Negtive(-)
47370	Male	70-79	Negtive(-)
47371	Female	60-69	Positive(+)
47372	Male	80-89	Negtive(-)
47373	Female	70-79	Negtive(-)
47374	Female	70-79	Negtive(-)
47375	Male	46-59	Negtive(-)
47376	Female	80-89	Positive(+)
47377	Female	70-79	Negtive(-)
47378	Female	70-79	Positive(+)
47379	Male	70-79	Negtive(-)
47380	Male	70-79	Negtive(-)
47381	Male	80-89	Negtive(-)
47382	Male	70-79	Positive(+)
47383	Male	60-69	Negtive(-)
47384	Male	70-79	Negtive(-)
47385	Female	80-89	Negtive(-)
47386	Female	60-69	Negtive(-)
47387	Male	46-59	Negtive(-)
47388	Male	60-69	Negtive(-)
47389	Female	70-79	Negtive(-)
47390	Male	70-79	Negtive(-)
47391	Female	60-69	Negtive(-)
47392	Female	60-69	Negtive(-)
47393	Male	70-79	Negtive(-)
47394	Female	70-79	Negtive(-)
47395	Male	70-79	Negtive(-)
47396	Female	70-79	Negtive(-)
47397	Male	60-69	Negtive(-)
47398	Male	70-79	Negtive(-)
47399	Female	70-79	Positive(+)
47400	Female	60-69	Negtive(-)
47401	Male	70-79	Negtive(-)
47402	Female	70-79	Negtive(-)
47403	Female	80-89	Negtive(-)
47404	Female	60-69	Positive(+)
47405	Female	70-79	Negtive(-)
47406	Male	70-79	Negtive(-)
47407	Female	70-79	Negtive(-)
47408	Female	70-79	Negtive(-)
47409	Female	70-79	Negtive(-)
47410	Female	70-79	Negtive(-)
47411	Female	70-79	Negtive(-)
47412	Female	70-79	Negtive(-)
47413	Male	46-59	Positive(+)
47414	Female	46-59	Negtive(-)
47415	Female	60-69	Positive(+)
47416	Female	60-69	Negtive(-)
47417	Female	80-89	Negtive(-)
47418	Female	46-59	Negtive(-)
47419	Male	70-79	Negtive(-)
47420	Female	60-69	Negtive(-)
47421	Female	80-89	Negtive(-)
47422	Male	60-69	Negtive(-)
47423	Female	70-79	Negtive(-)
47424	Female	70-79	Negtive(-)
47425	Female	80-89	Positive(+)
47426	Female	60-69	Negtive(-)
47427	Female	70-79	Negtive(-)
47428	Female	70-79	Negtive(-)
47429	Female	60-69	Negtive(-)
47430	Female	<46	Negtive(-)
47431	Female	60-69	Negtive(-)
47432	Male	70-79	Negtive(-)
47433	Female	80-89	Negtive(-)
47434	Male	46-59	Negtive(-)
47435	Female	70-79	Negtive(-)
47436	Female	80-89	Negtive(-)
47437	Male	46-59	Positive(+)
47438	Female	80-89	Negtive(-)
47439	Male	60-69	Negtive(-)
47440	Female	70-79	Negtive(-)
47441	Female	70-79	Negtive(-)
47442	Male	70-79	Negtive(-)
47443	Male	60-69	Negtive(-)
47444	Male	70-79	Negtive(-)
47445	Female	70-79	Positive(+)
47446	Female	80-89	Negtive(-)
47447	Male	80-89	Negtive(-)
47448	Male	60-69	Negtive(-)
47449	Female	60-69	Negtive(-)
47450	Male	60-69	Negtive(-)
47451	Male	70-79	Positive(+)
47452	Female	70-79	Negtive(-)
47453	Female	60-69	Negtive(-)
47454	Female	70-79	Negtive(-)
47455	Male	80-89	Negtive(-)
47456	Male	80-89	Negtive(-)
47457	Female	70-79	Negtive(-)
47458	Female	80-89	Negtive(-)
47459	Female	80-89	Negtive(-)
47460	Female	60-69	Negtive(-)
47461	Female	80-89	Negtive(-)
47462	Female	60-69	Negtive(-)
47463	Male	60-69	Negtive(-)
47464	Female	46-59	Negtive(-)
47465	Female	70-79	Negtive(-)
47466	Male	70-79	Negtive(-)
47467	Female	70-79	Negtive(-)
47468	Male	70-79	Negtive(-)
47469	Male	70-79	Negtive(-)
47470	Female	70-79	Negtive(-)
47471	Male	60-69	Negtive(-)
47472	Female	70-79	Negtive(-)
47473	Female	70-79	Negtive(-)
47474	Female	80-89	Negtive(-)
47475	Female	70-79	Negtive(-)
47476	Male	70-79	Negtive(-)
47477	Female	60-69	Negtive(-)
47478	Male	60-69	Negtive(-)
47479	Female	60-69	Negtive(-)
47480	Male	60-69	Negtive(-)
47481	Male	80-89	Positive(+)
47482	Female	70-79	Positive(+)
47483	Female	46-59	Negtive(-)
47484	Female	70-79	Negtive(-)
47485	Female	46-59	Negtive(-)
47486	Male	60-69	Negtive(-)
47487	Female	70-79	Positive(+)
47488	Male	70-79	Negtive(-)
47489	Male	70-79	Negtive(-)
47490	Female	46-59	Negtive(-)
47491	Female	70-79	Negtive(-)
47492	Female	60-69	Negtive(-)
47493	Female	70-79	Negtive(-)
47494	Male	70-79	Positive(+)
47495	Male	70-79	Positive(+)
47496	Male	80-89	Negtive(-)
47497	Female	70-79	Negtive(-)
47498	Female	70-79	Negtive(-)
47499	Female	>89	Negtive(-)
47500	Female	80-89	Negtive(-)
47501	Female	60-69	Negtive(-)
47502	Male	60-69	Negtive(-)
47503	Male	60-69	Negtive(-)
47504	Female	70-79	Negtive(-)
47505	Female	60-69	Negtive(-)
47506	Female	60-69	Negtive(-)
47507	Female	60-69	Negtive(-)
47508	Male	60-69	Positive(+)
47509	Female	70-79	Negtive(-)
47510	Female	60-69	Negtive(-)
47511	Male	60-69	Negtive(-)
47512	Female	60-69	Negtive(-)
47513	Male	60-69	Negtive(-)
47514	Female	80-89	Negtive(-)
47515	Female	60-69	Positive(+)
47516	Female	70-79	Negtive(-)
47517	Female	70-79	Negtive(-)
47518	Male	70-79	Negtive(-)
47519	Male	70-79	Negtive(-)
47520	Female	70-79	Negtive(-)
47521	Male	80-89	Negtive(-)
47522	Female	60-69	Negtive(-)
47523	Female	46-59	Negtive(-)
47524	Female	60-69	Negtive(-)
47525	Female	70-79	Positive(+)
47526	Male	70-79	Negtive(-)
47527	Female	70-79	Negtive(-)
47528	Female	70-79	Negtive(-)
47529	Female	70-79	Negtive(-)
47530	Male	46-59	Negtive(-)
47531	Male	60-69	Negtive(-)
47532	Male	60-69	Negtive(-)
47533	Female	46-59	Negtive(-)
47534	Male	46-59	Negtive(-)
47535	Female	70-79	Positive(+)
47536	Female	60-69	Negtive(-)
47537	Male	60-69	Negtive(-)
47538	Female	80-89	Negtive(-)
47539	Male	70-79	Negtive(-)
47540	Male	60-69	Negtive(-)
47541	Female	60-69	Negtive(-)
47542	Male	60-69	Negtive(-)
47543	Female	60-69	Negtive(-)
47544	Female	70-79	Negtive(-)
47545	Female	60-69	Negtive(-)
47546	Male	70-79	Negtive(-)
47547	Female	60-69	Negtive(-)
47548	Female	80-89	Negtive(-)
47549	Female	70-79	Negtive(-)
47550	Female	70-79	Positive(+)
47551	Male	70-79	Negtive(-)
47552	Male	70-79	Negtive(-)
47553	Female	60-69	Negtive(-)
47554	Female	70-79	Negtive(-)
47555	Male	70-79	Positive(+)
47556	Female	60-69	Negtive(-)
47557	Male	60-69	Negtive(-)
47558	Male	60-69	Negtive(-)
47559	Female	60-69	Positive(+)
47560	Female	70-79	Negtive(-)
47561	Male	70-79	Positive(+)
47562	Female	70-79	Negtive(-)
47563	Male	80-89	Negtive(-)
47564	Male	70-79	Negtive(-)
47565	Female	70-79	Positive(+)
47566	Male	46-59	Negtive(-)
47567	Female	80-89	Positive(+)
47568	Male	80-89	Negtive(-)
47569	Male	60-69	Negtive(-)
47570	Female	60-69	Positive(+)
47571	Female	70-79	Negtive(-)
47572	Female	60-69	Negtive(-)
47573	Female	60-69	Negtive(-)
47574	Male	70-79	Negtive(-)
47575	Female	70-79	Positive(+)
47576	Female	60-69	Negtive(-)
47577	Female	80-89	Negtive(-)
47578	Female	<46	Positive(+)
47579	Female	60-69	Negtive(-)
47580	Female	60-69	Negtive(-)
47581	Female	60-69	Negtive(-)
47582	Female	70-79	Negtive(-)
47583	Female	60-69	Positive(+)
47584	Female	60-69	Positive(+)
47585	Female	46-59	Negtive(-)
47586	Male	70-79	Positive(+)
47587	Male	60-69	Negtive(-)
47588	Female	70-79	Positive(+)
47589	Female	70-79	Negtive(-)
47590	Female	46-59	Negtive(-)
47591	Female	70-79	Positive(+)
47592	Male	60-69	Negtive(-)
47593	Female	60-69	Negtive(-)
47594	Male	60-69	Negtive(-)
47595	Female	60-69	Negtive(-)
47596	Female	60-69	Negtive(-)
47597	Male	70-79	Positive(+)
47598	Male	60-69	Negtive(-)
47599	Female	60-69	Negtive(-)
47600	Female	70-79	Negtive(-)
47601	Female	60-69	Negtive(-)
47602	Female	70-79	Positive(+)
47603	Female	70-79	Negtive(-)
47604	Female	60-69	Negtive(-)
47605	Male	70-79	Positive(+)
47606	Female	70-79	Negtive(-)
47607	Female	70-79	Negtive(-)
47608	Female	60-69	Negtive(-)
47609	Male	80-89	Negtive(-)
47610	Female	60-69	Negtive(-)
47611	Female	70-79	Negtive(-)
47612	Male	60-69	Negtive(-)
47613	Female	70-79	Negtive(-)
47614	Male	70-79	Positive(+)
47615	Male	70-79	Negtive(-)
47616	Female	60-69	Negtive(-)
47617	Female	70-79	Negtive(-)
47618	Female	70-79	Negtive(-)
47619	Female	70-79	Negtive(-)
47620	Male	70-79	Negtive(-)
47621	Female	70-79	Positive(+)
47622	Male	70-79	Negtive(-)
47623	Male	70-79	Negtive(-)
47624	Female	70-79	Negtive(-)
47625	Female	60-69	Negtive(-)
47626	Male	70-79	Negtive(-)
47627	Female	70-79	Negtive(-)
47628	Male	70-79	Negtive(-)
47629	Female	60-69	Negtive(-)
47630	Male	70-79	Negtive(-)
47631	Female	60-69	Negtive(-)
47632	Female	70-79	Negtive(-)
47633	Male	70-79	Negtive(-)
47634	Female	70-79	Negtive(-)
47635	Male	70-79	Negtive(-)
47636	Male	80-89	Negtive(-)
47637	Female	70-79	Positive(+)
47638	Male	70-79	Negtive(-)
47639	Female	60-69	Negtive(-)
47640	Male	46-59	Negtive(-)
47641	Female	70-79	Negtive(-)
47642	Male	70-79	Negtive(-)
47643	Female	70-79	Negtive(-)
47644	Male	70-79	Negtive(-)
47645	Male	70-79	Positive(+)
47646	Female	70-79	Negtive(-)
47647	Female	70-79	Negtive(-)
47648	Male	80-89	Negtive(-)
47649	Female	80-89	Negtive(-)
47650	Male	70-79	Negtive(-)
47651	Female	70-79	Negtive(-)
47652	Female	60-69	Negtive(-)
47653	Male	70-79	Negtive(-)
47654	Female	70-79	Negtive(-)
47655	Female	46-59	Negtive(-)
47656	Male	70-79	Negtive(-)
47657	Female	70-79	Negtive(-)
47658	Female	70-79	Negtive(-)
47659	Male	70-79	Negtive(-)
47660	Male	60-69	Negtive(-)
47661	Male	60-69	Negtive(-)
47662	Female	80-89	Negtive(-)
47663	Male	70-79	Negtive(-)
47664	Female	60-69	Negtive(-)
47665	Female	60-69	Negtive(-)
47666	Male	46-59	Negtive(-)
47667	Female	80-89	Negtive(-)
47668	Female	60-69	Negtive(-)
47669	Male	60-69	Negtive(-)
47670	Female	60-69	Negtive(-)
47671	Male	70-79	Negtive(-)
47672	Male	80-89	Negtive(-)
47673	Female	46-59	Negtive(-)
47674	Female	70-79	Negtive(-)
47675	Female	70-79	Negtive(-)
47676	Male	70-79	Negtive(-)
47677	Male	<46	Negtive(-)
47678	Female	70-79	Negtive(-)
47679	Female	70-79	Negtive(-)
47680	Male	80-89	Negtive(-)
47681	Female	70-79	Negtive(-)
47682	Male	80-89	Negtive(-)
47683	Female	70-79	Negtive(-)
47684	Male	70-79	Positive(+)
47685	Male	80-89	Negtive(-)
47686	Female	60-69	Negtive(-)
47687	Male	60-69	Negtive(-)
47688	Female	>89	Negtive(-)
47689	Male	70-79	Negtive(-)
47690	Female	70-79	Negtive(-)
47691	Male	<46	Negtive(-)
47692	Male	60-69	Negtive(-)
47693	Female	60-69	Negtive(-)
47694	Male	<46	Negtive(-)
47695	Female	70-79	Negtive(-)
47696	Male	60-69	Negtive(-)
47697	Female	60-69	Positive(+)
47698	Male	60-69	Negtive(-)
47699	Male	60-69	Negtive(-)
47700	Male	70-79	Negtive(-)
47701	Male	70-79	Negtive(-)
47702	Male	70-79	Negtive(-)
47703	Female	70-79	Negtive(-)
47704	Female	70-79	Negtive(-)
47705	Male	70-79	Negtive(-)
47706	Female	<46	Negtive(-)
47707	Male	70-79	Negtive(-)
47708	Female	46-59	Negtive(-)
47709	Female	70-79	Negtive(-)
47710	Male	60-69	Negtive(-)
47711	Female	60-69	Negtive(-)
47712	Female	60-69	Negtive(-)
47713	Male	60-69	Negtive(-)
47714	Female	60-69	Negtive(-)
47715	Male	70-79	Negtive(-)
47716	Female	70-79	Negtive(-)
47717	Male	46-59	Negtive(-)
47718	Female	60-69	Negtive(-)
47719	Female	70-79	Positive(+)
47720	Male	70-79	Negtive(-)
47721	Male	46-59	Negtive(-)
47722	Female	46-59	Negtive(-)
47723	Male	46-59	Negtive(-)
47724	Female	46-59	Negtive(-)
47725	Male	60-69	Negtive(-)
47726	Female	70-79	Negtive(-)
47727	Male	80-89	Negtive(-)
47728	Male	80-89	Negtive(-)
47729	Male	70-79	Negtive(-)
47730	Female	60-69	Negtive(-)
47731	Female	46-59	Negtive(-)
47732	Female	80-89	Negtive(-)
47733	Male	60-69	Negtive(-)
47734	Female	60-69	Negtive(-)
47735	Female	70-79	Negtive(-)
47736	Female	60-69	Negtive(-)
47737	Female	70-79	Negtive(-)
47738	Male	70-79	Negtive(-)
47739	Male	70-79	Negtive(-)
47740	Male	80-89	Negtive(-)
47741	Female	70-79	Negtive(-)
47742	Male	46-59	Negtive(-)
47743	Male	70-79	Negtive(-)
47744	Male	60-69	Positive(+)
47745	Female	46-59	Negtive(-)
47746	Male	70-79	Negtive(-)
47747	Female	70-79	Negtive(-)
47748	Female	80-89	Positive(+)
47749	Female	60-69	Negtive(-)
47750	Male	70-79	Negtive(-)
47751	Male	70-79	Negtive(-)
47752	Male	60-69	Negtive(-)
47753	Male	60-69	Negtive(-)
47754	Female	70-79	Negtive(-)
47755	Female	60-69	Negtive(-)
47756	Female	60-69	Negtive(-)
47757	Male	46-59	Negtive(-)
47758	Female	70-79	Negtive(-)
47759	Male	70-79	Negtive(-)
47760	Male	46-59	Negtive(-)
47761	Male	<46	Negtive(-)
47762	Male	60-69	Negtive(-)
47763	Female	70-79	Negtive(-)
47764	Male	60-69	Negtive(-)
47765	Female	60-69	Negtive(-)
47766	Female	60-69	Negtive(-)
47767	Male	46-59	Negtive(-)
47768	Male	60-69	Negtive(-)
47769	Female	70-79	Negtive(-)
47770	Male	70-79	Negtive(-)
47771	Female	70-79	Negtive(-)
47772	Male	60-69	Negtive(-)
47773	Female	60-69	Negtive(-)
47774	Female	60-69	Negtive(-)
47775	Female	60-69	Negtive(-)
47776	Male	60-69	Negtive(-)
47777	Female	46-59	Positive(+)
47778	Male	46-59	Negtive(-)
47779	Female	60-69	Negtive(-)
47780	Male	70-79	Negtive(-)
47781	Male	70-79	Negtive(-)
47782	Female	80-89	Negtive(-)
47783	Male	>89	Negtive(-)
47784	Male	46-59	Negtive(-)
47785	Male	60-69	Negtive(-)
47786	Female	60-69	Positive(+)
47787	Male	70-79	Negtive(-)
47788	Female	60-69	Negtive(-)
47789	Male	46-59	Positive(+)
47790	Female	46-59	Negtive(-)
47791	Male	60-69	Negtive(-)
47792	Female	80-89	Positive(+)
47793	Female	46-59	Negtive(-)
47794	Male	60-69	Negtive(-)
47795	Female	46-59	Negtive(-)
47796	Male	46-59	Negtive(-)
47797	Female	70-79	Negtive(-)
47798	Male	60-69	Negtive(-)
47799	Female	46-59	Negtive(-)
47800	Female	80-89	Negtive(-)
47801	Female	70-79	Negtive(-)
47802	Female	70-79	Negtive(-)
47803	Female	60-69	Positive(+)
47804	Male	60-69	Negtive(-)
47805	Female	80-89	Positive(+)
47806	Male	70-79	Negtive(-)
47807	Male	60-69	Negtive(-)
47808	Female	70-79	Positive(+)
47809	Male	60-69	Negtive(-)
47810	Male	<46	Positive(+)
47811	Female	70-79	Negtive(-)
47812	Female	46-59	Negtive(-)
47813	Male	46-59	Negtive(-)
47814	Female	46-59	Negtive(-)
47815	Female	46-59	Negtive(-)
47816	Male	<46	Positive(+)
47817	Male	46-59	Negtive(-)
47818	Male	46-59	Negtive(-)
47819	Male	60-69	Negtive(-)
47820	Female	60-69	Negtive(-)
47821	Female	46-59	Negtive(-)
47822	Male	60-69	Negtive(-)
47823	Male	46-59	Negtive(-)
47824	Male	46-59	Negtive(-)
47825	Female	46-59	Negtive(-)
47826	Male	60-69	Negtive(-)
47827	Female	60-69	Negtive(-)
47828	Male	60-69	Negtive(-)
47829	Male	70-79	Negtive(-)
47830	Female	60-69	Negtive(-)
47831	Female	46-59	Negtive(-)
47832	Male	60-69	Negtive(-)
47833	Male	60-69	Negtive(-)
47834	Male	46-59	Negtive(-)
47835	Male	60-69	Negtive(-)
47836	Female	70-79	Negtive(-)
47837	Male	60-69	Negtive(-)
47838	Female	46-59	Negtive(-)
47839	Female	46-59	Negtive(-)
47840	Female	60-69	Negtive(-)
47841	Female	60-69	Negtive(-)
47842	Female	60-69	Negtive(-)
47843	Male	80-89	Negtive(-)
47844	Male	60-69	Negtive(-)
47845	Male	60-69	Negtive(-)
47846	Female	70-79	Negtive(-)
47847	Female	46-59	Negtive(-)
47848	Female	60-69	Negtive(-)
47849	Male	60-69	Negtive(-)
47850	Female	60-69	Positive(+)
47851	Female	60-69	Positive(+)
47852	Female	60-69	Negtive(-)
47853	Female	70-79	Negtive(-)
47854	Male	70-79	Negtive(-)
47855	Female	60-69	Negtive(-)
47856	Male	60-69	Negtive(-)
47857	Male	70-79	Negtive(-)
47858	Male	70-79	Negtive(-)
47859	Female	70-79	Positive(+)
47860	Male	60-69	Negtive(-)
47861	Female	46-59	Negtive(-)
47862	Male	70-79	Negtive(-)
47863	Female	70-79	Negtive(-)
47864	Female	60-69	Negtive(-)
47865	Male	70-79	Negtive(-)
47866	Female	60-69	Negtive(-)
47867	Female	46-59	Negtive(-)
47868	Male	60-69	Negtive(-)
47869	Male	46-59	Negtive(-)
47870	Female	46-59	Negtive(-)
47871	Female	80-89	Positive(+)
47872	Female	46-59	Negtive(-)
47873	Female	60-69	Negtive(-)
47874	Female	46-59	Negtive(-)
47875	Female	46-59	Negtive(-)
47876	Male	46-59	Negtive(-)
47877	Female	60-69	Negtive(-)
47878	Female	46-59	Negtive(-)
47879	Male	<46	Negtive(-)
47880	Male	60-69	Negtive(-)
47881	Male	46-59	Negtive(-)
47882	Male	46-59	Negtive(-)
47883	Female	46-59	Negtive(-)
47884	Male	60-69	Negtive(-)
47885	Female	46-59	Negtive(-)
47886	Female	60-69	Negtive(-)
47887	Female	70-79	Negtive(-)
47888	Female	46-59	Negtive(-)
47889	Female	46-59	Negtive(-)
47890	Female	60-69	Negtive(-)
47891	Female	46-59	Negtive(-)
47892	Male	70-79	Negtive(-)
47893	Male	46-59	Negtive(-)
47894	Female	46-59	Negtive(-)
47895	Female	46-59	Negtive(-)
47896	Female	46-59	Negtive(-)
47897	Female	70-79	Negtive(-)
47898	Male	70-79	Negtive(-)
47899	Male	80-89	Negtive(-)
47900	Female	60-69	Negtive(-)
47901	Male	60-69	Negtive(-)
47902	Female	46-59	Negtive(-)
47903	Female	46-59	Positive(+)
47904	Male	46-59	Negtive(-)
47905	Female	46-59	Negtive(-)
47906	Female	46-59	Negtive(-)
47907	Female	46-59	Negtive(-)
47908	Male	60-69	Negtive(-)
47909	Male	46-59	Negtive(-)
47910	Male	46-59	Negtive(-)
47911	Male	60-69	Negtive(-)
47912	Female	70-79	Negtive(-)
47913	Female	70-79	Negtive(-)
47914	Male	46-59	Positive(+)
47915	Male	60-69	Negtive(-)
47916	Female	60-69	Negtive(-)
47917	Female	46-59	Negtive(-)
47918	Female	60-69	Negtive(-)
47919	Female	80-89	Negtive(-)
47920	Female	46-59	Negtive(-)
47921	Female	60-69	Negtive(-)
47922	Female	70-79	Negtive(-)
47923	Male	70-79	Negtive(-)
47924	Female	80-89	Negtive(-)
47925	Male	80-89	Negtive(-)
47926	Female	46-59	Negtive(-)
47927	Male	46-59	Negtive(-)
47928	Male	60-69	Negtive(-)
47929	Male	70-79	Negtive(-)
47930	Female	46-59	Negtive(-)
47931	Male	46-59	Negtive(-)
47932	Female	46-59	Negtive(-)
47933	Female	46-59	Negtive(-)
47934	Male	60-69	Negtive(-)
47935	Female	46-59	Negtive(-)
47936	Male	70-79	Negtive(-)
47937	Female	60-69	Negtive(-)
47938	Female	60-69	Negtive(-)
47939	Male	60-69	Negtive(-)
47940	Male	60-69	Negtive(-)
47941	Male	60-69	Negtive(-)
47942	Male	<46	Negtive(-)
47943	Female	46-59	Negtive(-)
47944	Female	60-69	Negtive(-)
47945	Female	46-59	Negtive(-)
47946	Male	60-69	Negtive(-)
47947	Female	60-69	Negtive(-)
47948	Male	46-59	Negtive(-)
47949	Female	70-79	Negtive(-)
47950	Male	70-79	Negtive(-)
47951	Female	60-69	Negtive(-)
47952	Male	80-89	Negtive(-)
47953	Male	70-79	Negtive(-)
47954	Male	60-69	Negtive(-)
47955	Male	>89	Negtive(-)
47956	Male	60-69	Positive(+)
47957	Female	46-59	Negtive(-)
47958	Male	46-59	Negtive(-)
47959	Female	70-79	Negtive(-)
47960	Female	<46	Negtive(-)
47961	Female	70-79	Negtive(-)
47962	Female	46-59	Negtive(-)
47963	Male	46-59	Negtive(-)
47964	Female	70-79	Negtive(-)
47965	Female	70-79	Negtive(-)
47966	Female	60-69	Negtive(-)
47967	Female	60-69	Negtive(-)
47968	Male	70-79	Negtive(-)
47969	Female	60-69	Negtive(-)
47970	Male	46-59	Negtive(-)
47971	Female	60-69	Negtive(-)
47972	Female	46-59	Negtive(-)
47973	Female	46-59	Negtive(-)
47974	Female	60-69	Negtive(-)
47975	Male	60-69	Negtive(-)
47976	Female	46-59	Negtive(-)
47977	Female	46-59	Negtive(-)
47978	Male	46-59	Negtive(-)
47979	Female	46-59	Negtive(-)
47980	Female	60-69	Negtive(-)
47981	Female	46-59	Negtive(-)
47982	Male	<46	Negtive(-)
47983	Male	70-79	Negtive(-)
47984	Female	70-79	Negtive(-)
47985	Female	70-79	Negtive(-)
47986	Female	60-69	Negtive(-)
47987	Female	60-69	Negtive(-)
47988	Male	70-79	Negtive(-)
47989	Female	60-69	Negtive(-)
47990	Female	46-59	Negtive(-)
47991	Female	46-59	Negtive(-)
47992	Female	46-59	Negtive(-)
47993	Female	70-79	Positive(+)
47994	Female	70-79	Negtive(-)
47995	Male	70-79	Negtive(-)
47996	Female	60-69	Negtive(-)
47997	Female	60-69	Negtive(-)
47998	Male	46-59	Negtive(-)
47999	Female	46-59	Negtive(-)
48000	Female	46-59	Negtive(-)
48001	Female	46-59	Negtive(-)
48002	Male	70-79	Negtive(-)
48003	Male	46-59	Positive(+)
48004	Female	70-79	Negtive(-)
48005	Female	60-69	Negtive(-)
48006	Female	60-69	Negtive(-)
48007	Female	46-59	Negtive(-)
48008	Female	70-79	Negtive(-)
48009	Male	70-79	Negtive(-)
48010	Female	60-69	Negtive(-)
48011	Female	70-79	Negtive(-)
48012	Male	70-79	Negtive(-)
48013	Female	46-59	Negtive(-)
48014	Female	46-59	Negtive(-)
48015	Male	60-69	Negtive(-)
48016	Female	60-69	Negtive(-)
48017	Female	60-69	Negtive(-)
48018	Female	60-69	Negtive(-)
48019	Female	60-69	Negtive(-)
48020	Male	46-59	Negtive(-)
48021	Male	70-79	Negtive(-)
48022	Male	60-69	Positive(+)
48023	Female	60-69	Negtive(-)
48024	Female	46-59	Negtive(-)
48025	Male	60-69	Negtive(-)
48026	Male	46-59	Negtive(-)
48027	Female	70-79	Negtive(-)
48028	Male	46-59	Negtive(-)
48029	Female	46-59	Negtive(-)
48030	Female	60-69	Negtive(-)
48031	Female	46-59	Negtive(-)
48032	Female	46-59	Negtive(-)
48033	Female	60-69	Negtive(-)
48034	Female	60-69	Negtive(-)
48035	Female	46-59	Negtive(-)
48036	Male	70-79	Negtive(-)
48037	Female	80-89	Negtive(-)
48038	Male	60-69	Negtive(-)
48039	Male	46-59	Negtive(-)
48040	Male	46-59	Negtive(-)
48041	Female	80-89	Negtive(-)
48042	Male	46-59	Negtive(-)
48043	Male	60-69	Negtive(-)
48044	Female	60-69	Negtive(-)
48045	Male	70-79	Negtive(-)
48046	Female	80-89	Positive(+)
48047	Female	60-69	Negtive(-)
48048	Male	70-79	Negtive(-)
48049	Male	60-69	Negtive(-)
48050	Female	46-59	Negtive(-)
48051	Male	70-79	Negtive(-)
48052	Female	80-89	Negtive(-)
48053	Male	80-89	Negtive(-)
48054	Male	60-69	Negtive(-)
48055	Male	46-59	Negtive(-)
48056	Female	70-79	Positive(+)
48057	Male	80-89	Positive(+)
48058	Female	60-69	Negtive(-)
48059	Male	60-69	Negtive(-)
48060	Female	60-69	Negtive(-)
48061	Male	60-69	Negtive(-)
48062	Female	60-69	Negtive(-)
48063	Female	46-59	Negtive(-)
48064	Male	60-69	Negtive(-)
48065	Male	60-69	Negtive(-)
48066	Female	46-59	Negtive(-)
48067	Female	46-59	Negtive(-)
48068	Male	60-69	Negtive(-)
48069	Female	60-69	Negtive(-)
48070	Male	46-59	Negtive(-)
48071	Male	46-59	Negtive(-)
48072	Male	46-59	Positive(+)
48073	Female	46-59	Negtive(-)
48074	Male	60-69	Negtive(-)
48075	Male	70-79	Negtive(-)
48076	Male	46-59	Negtive(-)
48077	Female	46-59	Negtive(-)
48078	Male	<46	Negtive(-)
48079	Male	60-69	Negtive(-)
48080	Male	80-89	Negtive(-)
48081	Female	46-59	Negtive(-)
48082	Male	<46	Negtive(-)
48083	Male	<46	Negtive(-)
48084	Female	60-69	Negtive(-)
48085	Male	<46	Negtive(-)
48086	Male	<46	Negtive(-)
48087	Female	46-59	Negtive(-)
48088	Female	46-59	Negtive(-)
48089	Female	<46	Negtive(-)
48090	Female	46-59	Negtive(-)
48091	Female	46-59	Negtive(-)
48092	Male	80-89	Negtive(-)
48093	Female	<46	Negtive(-)
48094	Male	<46	Negtive(-)
48095	Male	<46	Negtive(-)
48096	Male	46-59	Negtive(-)
48097	Female	<46	Negtive(-)
48098	Female	46-59	Negtive(-)
48099	Female	<46	Negtive(-)
48100	Female	<46	Negtive(-)
48101	Male	80-89	Negtive(-)
48102	Female	46-59	Negtive(-)
48103	Male	46-59	Negtive(-)
48104	Male	70-79	Negtive(-)
48105	Female	46-59	Negtive(-)
48106	Male	60-69	Negtive(-)
48107	Female	46-59	Negtive(-)
48108	Female	46-59	Positive(+)
48109	Male	60-69	Negtive(-)
48110	Female	46-59	Negtive(-)
48111	Female	46-59	Negtive(-)
48112	Female	60-69	Negtive(-)
48113	Male	<46	Negtive(-)
48114	Male	<46	Negtive(-)
48115	Male	<46	Negtive(-)
48116	Male	<46	Negtive(-)
48117	Male	<46	Negtive(-)
48118	Male	60-69	Negtive(-)
48119	Male	<46	Negtive(-)
48120	Female	46-59	Negtive(-)
48121	Female	60-69	Negtive(-)
48122	Female	46-59	Negtive(-)
48123	Female	<46	Negtive(-)
48124	Female	46-59	Negtive(-)
48125	Male	<46	Negtive(-)
48126	Female	<46	Negtive(-)
48127	Male	60-69	Negtive(-)
48128	Male	46-59	Negtive(-)
48129	Male	70-79	Negtive(-)
48130	Male	<46	Negtive(-)
48131	Female	70-79	Negtive(-)
48132	Female	46-59	Negtive(-)
48133	Male	<46	Negtive(-)
48134	Female	70-79	Negtive(-)
48135	Male	<46	Negtive(-)
48136	Male	46-59	Negtive(-)
48137	Male	<46	Negtive(-)
48138	Male	46-59	Negtive(-)
48139	Male	46-59	Positive(+)
48140	Female	60-69	Negtive(-)
48141	Female	70-79	Negtive(-)
48142	Female	60-69	Negtive(-)
48143	Female	<46	Negtive(-)
48144	Female	46-59	Negtive(-)
48145	Male	<46	Negtive(-)
48146	Male	60-69	Negtive(-)
48147	Male	46-59	Negtive(-)
48148	Male	46-59	Negtive(-)
48149	Female	<46	Negtive(-)
48150	Female	<46	Negtive(-)
48151	Male	46-59	Negtive(-)
48152	Male	60-69	Negtive(-)
48153	Male	46-59	Negtive(-)
48154	Female	46-59	Negtive(-)
48155	Male	<46	Negtive(-)
48156	Male	46-59	Negtive(-)
48157	Male	70-79	Negtive(-)
48158	Male	80-89	Negtive(-)
48159	Male	70-79	Negtive(-)
48160	Female	<46	Negtive(-)
48161	Male	46-59	Negtive(-)
48162	Male	46-59	Negtive(-)
48163	Female	<46	Positive(+)
48164	Male	46-59	Negtive(-)
48165	Male	46-59	Negtive(-)
48166	Male	<46	Negtive(-)
48167	Male	60-69	Negtive(-)
48168	Female	60-69	Negtive(-)
48169	Female	46-59	Negtive(-)
48170	Male	60-69	Negtive(-)
48171	Male	<46	Negtive(-)
48172	Female	46-59	Negtive(-)
48173	Male	46-59	Negtive(-)
48174	Male	<46	Negtive(-)
48175	Male	60-69	Negtive(-)
48176	Male	46-59	Negtive(-)
48177	Female	46-59	Negtive(-)
48178	Female	<46	Negtive(-)
48179	Male	<46	Negtive(-)
48180	Female	60-69	Negtive(-)
48181	Male	60-69	Negtive(-)
48182	Male	70-79	Negtive(-)
48183	Male	46-59	Negtive(-)
48184	Male	<46	Negtive(-)
48185	Female	46-59	Negtive(-)
48186	Male	<46	Negtive(-)
48187	Female	46-59	Negtive(-)
48188	Male	<46	Negtive(-)
48189	Female	46-59	Negtive(-)
48190	Female	60-69	Negtive(-)
48191	Male	80-89	Negtive(-)
48192	Female	46-59	Negtive(-)
48193	Male	46-59	Negtive(-)
48194	Male	<46	Negtive(-)
48195	Male	46-59	Negtive(-)
48196	Male	60-69	Negtive(-)
48197	Male	60-69	Positive(+)
48198	Female	70-79	Negtive(-)
48199	Male	60-69	Negtive(-)
48200	Male	<46	Negtive(-)
48201	Male	46-59	Negtive(-)
48202	Female	<46	Negtive(-)
48203	Male	46-59	Negtive(-)
48204	Male	46-59	Negtive(-)
48205	Female	<46	Negtive(-)
48206	Female	46-59	Negtive(-)
48207	Female	80-89	Negtive(-)
48208	Male	46-59	Negtive(-)
48209	Female	46-59	Negtive(-)
48210	Female	46-59	Negtive(-)
48211	Male	60-69	Negtive(-)
48212	Male	46-59	Negtive(-)
48213	Male	46-59	Negtive(-)
48214	Male	<46	Negtive(-)
48215	Male	60-69	Negtive(-)
48216	Male	70-79	Negtive(-)
48217	Female	46-59	Negtive(-)
48218	Male	70-79	Negtive(-)
48219	Male	80-89	Negtive(-)
48220	Female	46-59	Negtive(-)
48221	Female	46-59	Negtive(-)
48222	Male	70-79	Negtive(-)
48223	Female	<46	Negtive(-)
48224	Female	70-79	Negtive(-)
48225	Male	60-69	Negtive(-)
48226	Male	60-69	Negtive(-)
48227	Male	<46	Negtive(-)
48228	Female	70-79	Negtive(-)
48229	Male	46-59	Negtive(-)
48230	Male	60-69	Negtive(-)
48231	Male	70-79	Negtive(-)
48232	Female	60-69	Negtive(-)
48233	Female	46-59	Negtive(-)
48234	Female	<46	Negtive(-)
48235	Female	<46	Negtive(-)
48236	Female	60-69	Negtive(-)
48237	Female	60-69	Negtive(-)
48238	Male	80-89	Negtive(-)
48239	Male	60-69	Negtive(-)
48240	Female	46-59	Negtive(-)
48241	Male	70-79	Negtive(-)
48242	Female	70-79	Negtive(-)
48243	Female	60-69	Negtive(-)
48244	Female	60-69	Negtive(-)
48245	Female	60-69	Negtive(-)
48246	Male	<46	Negtive(-)
48247	Female	70-79	Negtive(-)
48248	Female	80-89	Negtive(-)
48249	Female	60-69	Negtive(-)
48250	Female	70-79	Negtive(-)
48251	Male	80-89	Negtive(-)
48252	Female	70-79	Negtive(-)
48253	Female	70-79	Negtive(-)
48254	Female	70-79	Negtive(-)
48255	Female	60-69	Negtive(-)
48256	Female	70-79	Negtive(-)
48257	Female	60-69	Negtive(-)
48258	Female	46-59	Negtive(-)
48259	Male	80-89	Negtive(-)
48260	Male	70-79	Positive(+)
48261	Female	70-79	Negtive(-)
48262	Male	70-79	Negtive(-)
48263	Female	70-79	Negtive(-)
48264	Female	70-79	Negtive(-)
48265	Male	70-79	Negtive(-)
48266	Female	46-59	Negtive(-)
48267	Male	80-89	Negtive(-)
48268	Female	46-59	Negtive(-)
48269	Female	60-69	Negtive(-)
48270	Female	60-69	Negtive(-)
48271	Female	46-59	Negtive(-)
48272	Male	<46	Negtive(-)
48273	Male	<46	Negtive(-)
48274	Male	80-89	Negtive(-)
48275	Female	46-59	Negtive(-)
48276	Female	46-59	Negtive(-)
48277	Male	60-69	Negtive(-)
48278	Male	<46	Negtive(-)
48279	Female	46-59	Negtive(-)
48280	Female	60-69	Positive(+)
48281	Male	46-59	Negtive(-)
48282	Male	60-69	Negtive(-)
48283	Female	<46	Negtive(-)
48284	Female	60-69	Negtive(-)
48285	Female	<46	Negtive(-)
48286	Male	46-59	Negtive(-)
48287	Female	46-59	Negtive(-)
48288	Male	60-69	Negtive(-)
48289	Male	46-59	Negtive(-)
48290	Male	60-69	Negtive(-)
48291	Male	70-79	Negtive(-)
48292	Female	60-69	Negtive(-)
48293	Male	60-69	Negtive(-)
48294	Male	<46	Negtive(-)
48295	Male	70-79	Negtive(-)
48296	Male	60-69	Negtive(-)
48297	Female	60-69	Negtive(-)
48298	Female	70-79	Negtive(-)
48299	Female	46-59	Negtive(-)
48300	Male	60-69	Negtive(-)
48301	Female	46-59	Negtive(-)
48302	Female	46-59	Negtive(-)
48303	Female	60-69	Negtive(-)
48304	Male	70-79	Negtive(-)
48305	Female	60-69	Negtive(-)
48306	Female	<46	Negtive(-)
48307	Female	<46	Negtive(-)
48308	Female	60-69	Negtive(-)
48309	Male	60-69	Negtive(-)
48310	Female	46-59	Positive(+)
48311	Female	60-69	Negtive(-)
48312	Female	70-79	Negtive(-)
48313	Male	60-69	Negtive(-)
48314	Male	70-79	Negtive(-)
48315	Male	46-59	Negtive(-)
48316	Male	60-69	Negtive(-)
48317	Male	60-69	Negtive(-)
48318	Male	70-79	Negtive(-)
48319	Male	80-89	Negtive(-)
48320	Female	60-69	Negtive(-)
48321	Female	60-69	Negtive(-)
48322	Female	46-59	Negtive(-)
48323	Female	70-79	Negtive(-)
48324	Female	60-69	Negtive(-)
48325	Male	70-79	Negtive(-)
48326	Male	80-89	Negtive(-)
48327	Male	60-69	Negtive(-)
48328	Female	60-69	Negtive(-)
48329	Female	60-69	Negtive(-)
48330	Female	70-79	Negtive(-)
48331	Female	46-59	Negtive(-)
48332	Female	70-79	Negtive(-)
48333	Female	46-59	Negtive(-)
48334	Female	46-59	Negtive(-)
48335	Female	80-89	Negtive(-)
48336	Female	60-69	Negtive(-)
48337	Male	70-79	Negtive(-)
48338	Female	70-79	Negtive(-)
48339	Female	60-69	Negtive(-)
48340	Female	60-69	Negtive(-)
48341	Male	70-79	Negtive(-)
48342	Male	60-69	Negtive(-)
48343	Female	70-79	Negtive(-)
48344	Male	60-69	Negtive(-)
48345	Male	70-79	Negtive(-)
48346	Female	70-79	Negtive(-)
48347	Male	60-69	Negtive(-)
48348	Female	70-79	Negtive(-)
48349	Female	70-79	Negtive(-)
48350	Female	70-79	Negtive(-)
48351	Female	46-59	Negtive(-)
48352	Female	70-79	Negtive(-)
48353	Female	60-69	Negtive(-)
48354	Female	60-69	Negtive(-)
48355	Female	80-89	Negtive(-)
48356	Male	60-69	Negtive(-)
48357	Female	46-59	Positive(+)
48358	Female	46-59	Negtive(-)
48359	Male	70-79	Negtive(-)
48360	Male	46-59	Negtive(-)
48361	Male	46-59	Negtive(-)
48362	Female	46-59	Negtive(-)
48363	Male	46-59	Negtive(-)
48364	Male	60-69	Negtive(-)
48365	Female	46-59	Negtive(-)
48366	Male	46-59	Negtive(-)
48367	Female	46-59	Negtive(-)
48368	Female	46-59	Negtive(-)
48369	Female	46-59	Negtive(-)
48370	Female	46-59	Negtive(-)
48371	Female	<46	Negtive(-)
48372	Female	70-79	Negtive(-)
48373	Female	70-79	Negtive(-)
48374	Male	70-79	Negtive(-)
48375	Female	70-79	Negtive(-)
48376	Male	70-79	Negtive(-)
48377	Female	70-79	Negtive(-)
48378	Female	70-79	Negtive(-)
48379	Male	70-79	Negtive(-)
48380	Female	70-79	Negtive(-)
48381	Male	80-89	Negtive(-)
48382	Male	80-89	Negtive(-)
48383	Male	70-79	Negtive(-)
48384	Female	60-69	Negtive(-)
48385	Female	46-59	Negtive(-)
48386	Male	70-79	Negtive(-)
48387	Male	<46	Negtive(-)
48388	Male	70-79	Negtive(-)
48389	Female	60-69	Negtive(-)
48390	Male	60-69	Negtive(-)
48391	Male	70-79	Negtive(-)
48392	Male	80-89	Negtive(-)
48393	Male	<46	Negtive(-)
48394	Male	<46	Negtive(-)
48395	Female	<46	Negtive(-)
48396	Female	60-69	Negtive(-)
48397	Female	60-69	Negtive(-)
48398	Female	70-79	Negtive(-)
48399	Female	70-79	Negtive(-)
48400	Male	70-79	Negtive(-)
48401	Male	60-69	Negtive(-)
48402	Female	60-69	Negtive(-)
48403	Female	<46	Negtive(-)
48404	Male	46-59	Negtive(-)
48405	Male	70-79	Negtive(-)
48406	Female	70-79	Negtive(-)
48407	Male	46-59	Negtive(-)
48408	Male	70-79	Negtive(-)
48409	Male	70-79	Negtive(-)
48410	Male	70-79	Negtive(-)
48411	Female	46-59	Negtive(-)
48412	Female	<46	Negtive(-)
48413	Female	70-79	Positive(+)
48414	Female	46-59	Negtive(-)
48415	Female	70-79	Negtive(-)
48416	Female	60-69	Negtive(-)
48417	Female	70-79	Negtive(-)
48418	Female	46-59	Negtive(-)
48419	Female	46-59	Negtive(-)
48420	Male	<46	Negtive(-)
48421	Male	<46	Negtive(-)
48422	Female	46-59	Negtive(-)
48423	Female	60-69	Positive(+)
48424	Male	60-69	Negtive(-)
48425	Female	46-59	Negtive(-)
48426	Female	46-59	Negtive(-)
48427	Female	46-59	Negtive(-)
48428	Female	46-59	Negtive(-)
48429	Male	70-79	Negtive(-)
48430	Female	70-79	Negtive(-)
48431	Male	70-79	Negtive(-)
48432	Male	46-59	Negtive(-)
48433	Female	46-59	Negtive(-)
48434	Female	60-69	Negtive(-)
48435	Female	60-69	Negtive(-)
48436	Female	60-69	Negtive(-)
48437	Male	60-69	Positive(+)
48438	Female	80-89	Negtive(-)
48439	Male	60-69	Negtive(-)
48440	Male	80-89	Negtive(-)
48441	Female	70-79	Positive(+)
48442	Male	<46	Negtive(-)
48443	Female	46-59	Negtive(-)
48444	Male	60-69	Negtive(-)
48445	Male	60-69	Negtive(-)
48446	Male	46-59	Negtive(-)
48447	Female	46-59	Negtive(-)
48448	Male	<46	Negtive(-)
48449	Male	70-79	Negtive(-)
48450	Female	46-59	Negtive(-)
48451	Male	70-79	Negtive(-)
48452	Female	46-59	Negtive(-)
48453	Female	46-59	Negtive(-)
48454	Female	60-69	Negtive(-)
48455	Female	46-59	Negtive(-)
48456	Male	46-59	Negtive(-)
48457	Male	70-79	Positive(+)
48458	Female	46-59	Negtive(-)
48459	Female	<46	Negtive(-)
48460	Male	46-59	Negtive(-)
48461	Male	60-69	Negtive(-)
48462	Female	60-69	Negtive(-)
48463	Female	46-59	Negtive(-)
48464	Male	60-69	Negtive(-)
48465	Female	70-79	Negtive(-)
48466	Male	70-79	Negtive(-)
48467	Female	70-79	Negtive(-)
48468	Male	80-89	Positive(+)
48469	Male	46-59	Negtive(-)
48470	Male	70-79	Negtive(-)
48471	Female	46-59	Negtive(-)
48472	Female	46-59	Negtive(-)
48473	Female	60-69	Negtive(-)
48474	Male	<46	Negtive(-)
48475	Male	70-79	Negtive(-)
48476	Male	80-89	Negtive(-)
48477	Male	60-69	Negtive(-)
48478	Male	<46	Negtive(-)
48479	Female	60-69	Negtive(-)
48480	Female	46-59	Negtive(-)
48481	Female	<46	Negtive(-)
48482	Male	46-59	Negtive(-)
48483	Male	46-59	Negtive(-)
48484	Male	46-59	Negtive(-)
48485	Female	46-59	Negtive(-)
48486	Female	60-69	Negtive(-)
48487	Female	60-69	Negtive(-)
48488	Male	46-59	Negtive(-)
48489	Male	80-89	Positive(+)
48490	Female	80-89	Negtive(-)
48491	Female	46-59	Negtive(-)
48492	Female	<46	Negtive(-)
48493	Female	46-59	Negtive(-)
48494	Male	70-79	Negtive(-)
48495	Male	70-79	Positive(+)
48496	Female	70-79	Positive(+)
48497	Female	80-89	Negtive(-)
48498	Male	70-79	Negtive(-)
48499	Male	80-89	Negtive(-)
48500	Male	70-79	Negtive(-)
48501	Female	46-59	Negtive(-)
48502	Female	60-69	Negtive(-)
48503	Male	60-69	Negtive(-)
48504	Male	46-59	Negtive(-)
48505	Male	60-69	Negtive(-)
48506	Male	46-59	Negtive(-)
48507	Male	46-59	Negtive(-)
48508	Female	46-59	Positive(+)
48509	Male	46-59	Negtive(-)
48510	Male	46-59	Negtive(-)
48511	Female	80-89	Positive(+)
48512	Female	60-69	Negtive(-)
48513	Female	46-59	Negtive(-)
48514	Female	46-59	Negtive(-)
48515	Male	<46	Negtive(-)
48516	Male	<46	Negtive(-)
48517	Male	46-59	Negtive(-)
48518	Female	70-79	Negtive(-)
48519	Male	70-79	Negtive(-)
48520	Female	60-69	Negtive(-)
48521	Female	46-59	Negtive(-)
48522	Female	46-59	Negtive(-)
48523	Female	46-59	Negtive(-)
48524	Male	70-79	Negtive(-)
48525	Male	<46	Negtive(-)
48526	Male	46-59	Negtive(-)
48527	Female	46-59	Negtive(-)
48528	Male	46-59	Negtive(-)
48529	Female	<46	Negtive(-)
48530	Male	<46	Negtive(-)
48531	Female	60-69	Negtive(-)
48532	Female	70-79	Negtive(-)
48533	Female	70-79	Positive(+)
48534	Female	70-79	Negtive(-)
48535	Female	70-79	Negtive(-)
48536	Male	60-69	Negtive(-)
48537	Male	<46	Negtive(-)
48538	Male	<46	Negtive(-)
48539	Female	46-59	Negtive(-)
48540	Male	70-79	Negtive(-)
48541	Female	46-59	Negtive(-)
48542	Male	70-79	Negtive(-)
48543	Male	70-79	Negtive(-)
48544	Male	46-59	Negtive(-)
48545	Female	46-59	Negtive(-)
48546	Male	60-69	Negtive(-)
48547	Male	60-69	Negtive(-)
48548	Female	46-59	Negtive(-)
48549	Female	<46	Negtive(-)
48550	Male	46-59	Negtive(-)
48551	Male	<46	Negtive(-)
48552	Male	80-89	Negtive(-)
48553	Female	60-69	Negtive(-)
48554	Female	80-89	Positive(+)
48555	Male	70-79	Negtive(-)
48556	Male	70-79	Negtive(-)
48557	Male	46-59	Negtive(-)
48558	Male	46-59	Negtive(-)
48559	Female	70-79	Negtive(-)
48560	Female	60-69	Negtive(-)
48561	Male	70-79	Negtive(-)
48562	Male	70-79	Negtive(-)
48563	Female	<46	Negtive(-)
48564	Female	46-59	Negtive(-)
48565	Male	70-79	Negtive(-)
48566	Male	<46	Negtive(-)
48567	Female	<46	Negtive(-)
48568	Male	46-59	Negtive(-)
48569	Female	46-59	Positive(+)
48570	Female	46-59	Negtive(-)
48571	Male	46-59	Negtive(-)
48572	Female	<46	Negtive(-)
48573	Male	70-79	Negtive(-)
48574	Male	46-59	Negtive(-)
48575	Male	60-69	Negtive(-)
48576	Male	60-69	Negtive(-)
48577	Female	60-69	Negtive(-)
48578	Male	46-59	Negtive(-)
48579	Male	46-59	Negtive(-)
48580	Male	70-79	Negtive(-)
48581	Male	80-89	Negtive(-)
48582	Female	70-79	Negtive(-)
48583	Female	80-89	Negtive(-)
48584	Female	70-79	Negtive(-)
48585	Male	60-69	Negtive(-)
48586	Female	80-89	Negtive(-)
48587	Female	80-89	Negtive(-)
48588	Male	60-69	Negtive(-)
48589	Male	70-79	Negtive(-)
48590	Male	70-79	Negtive(-)
48591	Female	70-79	Negtive(-)
48592	Male	>89	Negtive(-)
48593	Female	70-79	Negtive(-)
48594	Female	70-79	Negtive(-)
48595	Female	70-79	Negtive(-)
48596	Female	70-79	Negtive(-)
48597	Female	60-69	Negtive(-)
48598	Male	70-79	Negtive(-)
48599	Female	60-69	Negtive(-)
48600	Male	60-69	Negtive(-)
48601	Male	70-79	Negtive(-)
48602	Female	60-69	Negtive(-)
48603	Female	70-79	Negtive(-)
48604	Female	70-79	Negtive(-)
48605	Female	70-79	Negtive(-)
48606	Female	60-69	Negtive(-)
48607	Female	70-79	Negtive(-)
48608	Female	70-79	Negtive(-)
48609	Female	70-79	Negtive(-)
48610	Male	60-69	Negtive(-)
48611	Male	70-79	Negtive(-)
48612	Female	70-79	Negtive(-)
48613	Female	70-79	Negtive(-)
48614	Female	70-79	Negtive(-)
48615	Male	60-69	Negtive(-)
48616	Female	70-79	Negtive(-)
48617	Male	70-79	Negtive(-)
48618	Female	70-79	Negtive(-)
48619	Female	70-79	Negtive(-)
48620	Male	80-89	Negtive(-)
48621	Male	70-79	Negtive(-)
48622	Female	70-79	Negtive(-)
48623	Female	70-79	Negtive(-)
48624	Male	80-89	Negtive(-)
48625	Male	70-79	Negtive(-)
48626	Male	70-79	Negtive(-)
48627	Female	60-69	Negtive(-)
48628	Male	60-69	Negtive(-)
48629	Male	60-69	Negtive(-)
48630	Female	70-79	Negtive(-)
48631	Female	70-79	Negtive(-)
48632	Male	70-79	Negtive(-)
48633	Male	80-89	Negtive(-)
48634	Male	70-79	Negtive(-)
48635	Female	70-79	Negtive(-)
48636	Female	70-79	Negtive(-)
48637	Male	70-79	Negtive(-)
48638	Female	70-79	Negtive(-)
48639	Male	70-79	Negtive(-)
48640	Female	60-69	Negtive(-)
48641	Male	70-79	Negtive(-)
48642	Male	70-79	Negtive(-)
48643	Female	70-79	Negtive(-)
48644	Female	70-79	Negtive(-)
48645	Female	70-79	Negtive(-)
48646	Male	60-69	Negtive(-)
48647	Male	70-79	Negtive(-)
48648	Female	70-79	Negtive(-)
48649	Female	70-79	Negtive(-)
48650	Female	70-79	Negtive(-)
48651	Male	70-79	Negtive(-)
48652	Female	70-79	Negtive(-)
48653	Female	70-79	Negtive(-)
48654	Female	70-79	Negtive(-)
48655	Female	60-69	Negtive(-)
48656	Male	70-79	Negtive(-)
48657	Male	70-79	Negtive(-)
48658	Male	70-79	Negtive(-)
48659	Male	70-79	Negtive(-)
48660	Female	70-79	Negtive(-)
48661	Female	70-79	Negtive(-)
48662	Female	70-79	Negtive(-)
48663	Male	70-79	Negtive(-)
48664	Female	60-69	Negtive(-)
48665	Male	70-79	Negtive(-)
48666	Female	70-79	Negtive(-)
48667	Male	70-79	Negtive(-)
48668	Female	60-69	Negtive(-)
48669	Male	70-79	Negtive(-)
48670	Female	70-79	Negtive(-)
48671	Female	70-79	Negtive(-)
48672	Female	70-79	Negtive(-)
48673	Male	80-89	Negtive(-)
48674	Female	70-79	Negtive(-)
48675	Male	70-79	Negtive(-)
48676	Female	70-79	Negtive(-)
48677	Male	70-79	Negtive(-)
48678	Male	70-79	Negtive(-)
48679	Male	70-79	Negtive(-)
48680	Male	70-79	Negtive(-)
48681	Female	70-79	Negtive(-)
48682	Female	60-69	Negtive(-)
48683	Male	60-69	Negtive(-)
48684	Female	60-69	Negtive(-)
48685	Female	60-69	Negtive(-)
48686	Male	70-79	Negtive(-)
48687	Female	60-69	Negtive(-)
48688	Male	60-69	Negtive(-)
48689	Female	60-69	Negtive(-)
48690	Female	70-79	Negtive(-)
48691	Male	70-79	Negtive(-)
48692	Female	70-79	Negtive(-)
48693	Male	60-69	Negtive(-)
48694	Female	70-79	Negtive(-)
48695	Female	70-79	Negtive(-)
48696	Female	70-79	Negtive(-)
48697	Male	70-79	Negtive(-)
48698	Female	70-79	Negtive(-)
48699	Male	80-89	Negtive(-)
48700	Female	70-79	Negtive(-)
48701	Male	60-69	Negtive(-)
48702	Female	70-79	Negtive(-)
48703	Male	60-69	Negtive(-)
48704	Male	60-69	Negtive(-)
48705	Male	60-69	Negtive(-)
48706	Female	60-69	Negtive(-)
48707	Female	60-69	Negtive(-)
48708	Female	70-79	Negtive(-)
48709	Female	70-79	Negtive(-)
48710	Male	70-79	Negtive(-)
48711	Male	60-69	Negtive(-)
48712	Female	70-79	Negtive(-)
48713	Male	60-69	Negtive(-)
48714	Female	60-69	Negtive(-)
48715	Female	70-79	Negtive(-)
48716	Female	60-69	Negtive(-)
48717	Female	70-79	Negtive(-)
48718	Female	60-69	Negtive(-)
48719	Male	60-69	Negtive(-)
48720	Female	60-69	Negtive(-)
48721	Female	60-69	Negtive(-)
48722	Male	70-79	Negtive(-)
48723	Female	80-89	Negtive(-)
48724	Male	70-79	Negtive(-)
48725	Female	70-79	Negtive(-)
48726	Male	70-79	Negtive(-)
48727	Female	70-79	Negtive(-)
48728	Male	60-69	Negtive(-)
48729	Male	80-89	Negtive(-)
48730	Male	70-79	Negtive(-)
48731	Female	60-69	Negtive(-)
48732	Male	70-79	Negtive(-)
48733	Female	70-79	Negtive(-)
48734	Male	70-79	Negtive(-)
48735	Female	70-79	Negtive(-)
48736	Male	80-89	Negtive(-)
48737	Female	80-89	Negtive(-)
48738	Male	70-79	Negtive(-)
48739	Female	60-69	Negtive(-)
48740	Male	70-79	Negtive(-)
48741	Male	70-79	Negtive(-)
48742	Female	70-79	Negtive(-)
48743	Male	80-89	Negtive(-)
48744	Female	60-69	Negtive(-)
48745	Female	60-69	Negtive(-)
48746	Male	70-79	Negtive(-)
48747	Male	70-79	Negtive(-)
48748	Male	60-69	Negtive(-)
48749	Male	70-79	Negtive(-)
48750	Male	70-79	Negtive(-)
48751	Female	60-69	Negtive(-)
48752	Male	60-69	Negtive(-)
48753	Male	60-69	Negtive(-)
48754	Female	60-69	Negtive(-)
48755	Male	70-79	Negtive(-)
48756	Male	80-89	Negtive(-)
48757	Male	60-69	Positive(+)
48758	Male	70-79	Negtive(-)
48759	Male	70-79	Negtive(-)
48760	Male	80-89	Negtive(-)
48761	Male	60-69	Negtive(-)
48762	Male	46-59	Positive(+)
48763	Female	60-69	Positive(+)
48764	Female	60-69	Negtive(-)
48765	Female	70-79	Positive(+)
48766	Male	60-69	Negtive(-)
48767	Female	70-79	Negtive(-)
48768	Male	60-69	Negtive(-)
48769	Male	60-69	Negtive(-)
48770	Male	70-79	Negtive(-)
48771	Female	80-89	Negtive(-)
48772	Female	70-79	Negtive(-)
48773	Female	60-69	Negtive(-)
48774	Male	70-79	Negtive(-)
48775	Male	70-79	Negtive(-)
48776	Female	70-79	Negtive(-)
48777	Female	70-79	Negtive(-)
48778	Female	70-79	Negtive(-)
48779	Male	80-89	Negtive(-)
48780	Female	60-69	Negtive(-)
48781	Female	46-59	Negtive(-)
48782	Female	70-79	Negtive(-)
48783	Male	60-69	Negtive(-)
48784	Male	46-59	Negtive(-)
48785	Female	60-69	Negtive(-)
48786	Female	60-69	Negtive(-)
48787	Female	70-79	Negtive(-)
48788	Female	80-89	Negtive(-)
48789	Male	46-59	Negtive(-)
48790	Male	60-69	Positive(+)
48791	Female	46-59	Negtive(-)
48792	Male	60-69	Positive(+)
48793	Female	46-59	Negtive(-)
48794	Female	60-69	Positive(+)
48795	Male	60-69	Positive(+)
48796	Female	70-79	Positive(+)
48797	Male	70-79	Negtive(-)
48798	Female	60-69	Negtive(-)
48799	Female	46-59	Negtive(-)
48800	Male	80-89	Positive(+)
48801	Male	60-69	Negtive(-)
48802	Male	60-69	Negtive(-)
48803	Male	70-79	Negtive(-)
48804	Male	70-79	Negtive(-)
48805	Male	60-69	Negtive(-)
48806	Female	70-79	Negtive(-)
48807	Male	60-69	Positive(+)
48808	Female	80-89	Negtive(-)
48809	Male	80-89	Negtive(-)
48810	Male	46-59	Negtive(-)
48811	Female	70-79	Negtive(-)
48812	Female	80-89	Negtive(-)
48813	Female	80-89	Negtive(-)
48814	Female	70-79	Negtive(-)
48815	Male	60-69	Negtive(-)
48816	Female	70-79	Negtive(-)
48817	Male	70-79	Negtive(-)
48818	Male	60-69	Positive(+)
48819	Male	60-69	Negtive(-)
48820	Female	60-69	Negtive(-)
48821	Female	46-59	Negtive(-)
48822	Male	70-79	Negtive(-)
48823	Male	60-69	Negtive(-)
48824	Male	46-59	Negtive(-)
48825	Male	60-69	Negtive(-)
48826	Male	46-59	Negtive(-)
48827	Female	80-89	Negtive(-)
48828	Male	60-69	Negtive(-)
48829	Male	70-79	Positive(+)
48830	Male	70-79	Negtive(-)
48831	Female	70-79	Negtive(-)
48832	Female	60-69	Positive(+)
48833	Female	70-79	Negtive(-)
48834	Male	70-79	Negtive(-)
48835	Female	70-79	Negtive(-)
48836	Female	70-79	Negtive(-)
48837	Male	70-79	Positive(+)
48838	Male	70-79	Negtive(-)
48839	Female	70-79	Negtive(-)
48840	Male	60-69	Negtive(-)
48841	Female	60-69	Negtive(-)
48842	Male	70-79	Negtive(-)
48843	Female	70-79	Negtive(-)
48844	Male	70-79	Positive(+)
48845	Female	70-79	Negtive(-)
48846	Male	60-69	Negtive(-)
48847	Female	80-89	Negtive(-)
48848	Female	70-79	Negtive(-)
48849	Female	70-79	Negtive(-)
48850	Female	70-79	Positive(+)
48851	Female	60-69	Negtive(-)
48852	Male	46-59	Negtive(-)
48853	Male	60-69	Negtive(-)
48854	Female	60-69	Positive(+)
48855	Female	46-59	Positive(+)
48856	Male	60-69	Negtive(-)
48857	Male	46-59	Negtive(-)
48858	Female	70-79	Negtive(-)
48859	Female	60-69	Negtive(-)
48860	Male	60-69	Negtive(-)
48861	Female	60-69	Negtive(-)
48862	Male	70-79	Negtive(-)
48863	Male	60-69	Negtive(-)
48864	Male	70-79	Negtive(-)
48865	Male	46-59	Negtive(-)
48866	Female	70-79	Negtive(-)
48867	Male	70-79	Negtive(-)
48868	Female	70-79	Negtive(-)
48869	Female	80-89	Negtive(-)
48870	Male	80-89	Positive(+)
48871	Male	>89	Positive(+)
48872	Female	80-89	Negtive(-)
48873	Male	80-89	Negtive(-)
48874	Female	60-69	Negtive(-)
48875	Male	70-79	Positive(+)
48876	Female	80-89	Negtive(-)
48877	Female	46-59	Negtive(-)
48878	Female	80-89	Negtive(-)
48879	Male	80-89	Negtive(-)
48880	Male	60-69	Negtive(-)
48881	Female	80-89	Negtive(-)
48882	Male	60-69	Negtive(-)
48883	Male	60-69	Negtive(-)
48884	Female	80-89	Negtive(-)
48885	Female	60-69	Negtive(-)
48886	Male	60-69	Negtive(-)
48887	Female	60-69	Negtive(-)
48888	Female	70-79	Negtive(-)
48889	Female	70-79	Negtive(-)
48890	Male	46-59	Negtive(-)
48891	Male	>89	Negtive(-)
48892	Male	60-69	Negtive(-)
48893	Male	60-69	Negtive(-)
48894	Female	70-79	Positive(+)
48895	Female	>89	Negtive(-)
48896	Female	80-89	Positive(+)
48897	Female	70-79	Negtive(-)
48898	Male	70-79	Negtive(-)
48899	Male	80-89	Negtive(-)
48900	Male	46-59	Positive(+)
48901	Male	70-79	Negtive(-)
48902	Female	60-69	Negtive(-)
48903	Female	70-79	Positive(+)
48904	Female	>89	Negtive(-)
48905	Female	70-79	Negtive(-)
48906	Female	60-69	Negtive(-)
48907	Female	60-69	Positive(+)
48908	Male	70-79	Negtive(-)
48909	Female	60-69	Negtive(-)
48910	Male	80-89	Negtive(-)
48911	Female	70-79	Negtive(-)
48912	Female	70-79	Negtive(-)
48913	Female	80-89	Negtive(-)
48914	Female	70-79	Negtive(-)
48915	Female	70-79	Negtive(-)
48916	Male	80-89	Negtive(-)
48917	Female	46-59	Negtive(-)
48918	Male	>89	Negtive(-)
48919	Female	80-89	Negtive(-)
48920	Female	80-89	Negtive(-)
48921	Female	70-79	Negtive(-)
48922	Male	60-69	Negtive(-)
48923	Female	46-59	Negtive(-)
48924	Male	46-59	Negtive(-)
48925	Female	70-79	Negtive(-)
48926	Female	80-89	Negtive(-)
48927	Male	60-69	Negtive(-)
48928	Female	70-79	Negtive(-)
48929	Male	60-69	Negtive(-)
48930	Female	80-89	Negtive(-)
48931	Male	70-79	Negtive(-)
48932	Female	80-89	Positive(+)
48933	Female	70-79	Positive(+)
48934	Female	70-79	Negtive(-)
48935	Male	70-79	Negtive(-)
48936	Female	80-89	Positive(+)
48937	Male	80-89	Positive(+)
48938	Female	70-79	Negtive(-)
48939	Male	70-79	Negtive(-)
48940	Male	70-79	Positive(+)
48941	Female	80-89	Negtive(-)
48942	Male	>89	Negtive(-)
48943	Female	80-89	Negtive(-)
48944	Female	70-79	Negtive(-)
48945	Male	>89	Negtive(-)
48946	Male	70-79	Positive(+)
48947	Female	60-69	Negtive(-)
48948	Female	>89	Negtive(-)
48949	Female	70-79	Negtive(-)
48950	Female	46-59	Negtive(-)
48951	Male	60-69	Positive(+)
48952	Male	70-79	Negtive(-)
48953	Female	70-79	Negtive(-)
48954	Female	46-59	Negtive(-)
48955	Female	46-59	Negtive(-)
48956	Female	60-69	Negtive(-)
48957	Female	>89	Positive(+)
48958	Male	60-69	Negtive(-)
48959	Female	46-59	Positive(+)
48960	Male	70-79	Negtive(-)
48961	Female	46-59	Negtive(-)
48962	Male	46-59	Negtive(-)
48963	Male	46-59	Negtive(-)
48964	Female	60-69	Positive(+)
48965	Female	46-59	Negtive(-)
48966	Male	60-69	Negtive(-)
48967	Female	60-69	Negtive(-)
48968	Male	70-79	Negtive(-)
48969	Male	60-69	Negtive(-)
48970	Female	70-79	Negtive(-)
48971	Male	<46	Negtive(-)
48972	Female	80-89	Negtive(-)
48973	Female	46-59	Negtive(-)
48974	Female	46-59	Negtive(-)
48975	Male	70-79	Negtive(-)
48976	Female	70-79	Negtive(-)
48977	Male	70-79	Negtive(-)
48978	Female	70-79	Negtive(-)
48979	Female	80-89	Negtive(-)
48980	Male	60-69	Negtive(-)
48981	Male	60-69	Negtive(-)
48982	Male	70-79	Negtive(-)
48983	Female	60-69	Negtive(-)
48984	Female	46-59	Negtive(-)
48985	Female	60-69	Negtive(-)
48986	Male	70-79	Positive(+)
48987	Female	70-79	Positive(+)
48988	Female	80-89	Negtive(-)
48989	Male	60-69	Negtive(-)
48990	Female	46-59	Negtive(-)
48991	Male	60-69	Negtive(-)
48992	Female	46-59	Negtive(-)
48993	Male	60-69	Negtive(-)
48994	Male	70-79	Negtive(-)
48995	Female	46-59	Negtive(-)
48996	Female	46-59	Positive(+)
48997	Female	46-59	Negtive(-)
48998	Male	70-79	Negtive(-)
48999	Male	80-89	Negtive(-)
49000	Male	46-59	Negtive(-)
49001	Male	60-69	Negtive(-)
49002	Female	60-69	Negtive(-)
49003	Female	70-79	Negtive(-)
49004	Female	70-79	Negtive(-)
49005	Male	46-59	Negtive(-)
49006	Female	46-59	Negtive(-)
49007	Male	70-79	Negtive(-)
49008	Female	60-69	Negtive(-)
49009	Female	60-69	Negtive(-)
49010	Female	46-59	Negtive(-)
49011	Female	46-59	Negtive(-)
49012	Female	60-69	Negtive(-)
49013	Male	80-89	Negtive(-)
49014	Male	46-59	Negtive(-)
49015	Female	>89	Negtive(-)
49016	Male	46-59	Negtive(-)
49017	Female	46-59	Negtive(-)
49018	Female	60-69	Negtive(-)
49019	Male	70-79	Negtive(-)
49020	Male	80-89	Positive(+)
49021	Female	70-79	Positive(+)
49022	Female	80-89	Negtive(-)
49023	Female	70-79	Positive(+)
49024	Female	70-79	Positive(+)
49025	Female	60-69	Positive(+)
49026	Male	60-69	Positive(+)
49027	Male	70-79	Positive(+)
49028	Female	80-89	Positive(+)
49029	Male	70-79	Positive(+)
49030	Female	60-69	Positive(+)
49031	Female	60-69	Positive(+)
49032	Female	60-69	Positive(+)
49033	Female	70-79	Positive(+)
49034	Female	80-89	Positive(+)
49035	Male	70-79	Positive(+)
49036	Female	80-89	Positive(+)
49037	Female	60-69	Negtive(-)
49038	Female	46-59	Positive(+)
49039	Female	70-79	Positive(+)
49040	Female	46-59	Negtive(-)
49041	Female	70-79	Negtive(-)
49042	Female	60-69	Negtive(-)
49043	Female	60-69	Positive(+)
49044	Female	70-79	Positive(+)
49045	Female	70-79	Positive(+)
49046	Female	70-79	Positive(+)
49047	Female	60-69	Positive(+)
49048	Female	46-59	Positive(+)
49049	Female	60-69	Negtive(-)
49050	Male	70-79	Positive(+)
49051	Male	70-79	Positive(+)
49052	Female	60-69	Positive(+)
49053	Male	70-79	Positive(+)
49054	Female	70-79	Positive(+)
49055	Female	70-79	Positive(+)
49056	Female	60-69	Positive(+)
49057	Female	60-69	Positive(+)
49058	Male	60-69	Positive(+)
49059	Female	70-79	Positive(+)
49060	Male	46-59	Positive(+)
49061	Female	70-79	Positive(+)
49062	Female	70-79	Positive(+)
49063	Female	70-79	Positive(+)
49064	Male	60-69	Positive(+)
49065	Male	70-79	Positive(+)
49066	Male	70-79	Positive(+)
49067	Male	70-79	Positive(+)
49068	Male	60-69	Positive(+)
49069	Female	80-89	Positive(+)
49070	Female	46-59	Negtive(-)
49071	Female	70-79	Negtive(-)
49072	Male	70-79	Positive(+)
49073	Female	60-69	Positive(+)
49074	Male	60-69	Positive(+)
49075	Male	60-69	Positive(+)
49076	Female	60-69	Positive(+)
49077	Female	70-79	Positive(+)
49078	Female	70-79	Positive(+)
49079	Female	60-69	Positive(+)
49080	Male	80-89	Positive(+)
49081	Male	70-79	Positive(+)
49082	Male	70-79	Positive(+)
49083	Female	60-69	Positive(+)
49084	Female	70-79	Positive(+)
49085	Female	70-79	Positive(+)
49086	Female	60-69	Positive(+)
49087	Female	70-79	Positive(+)
49088	Male	60-69	Positive(+)
49089	Female	60-69	Positive(+)
49090	Female	70-79	Positive(+)
49091	Female	60-69	Positive(+)
49092	Female	80-89	Positive(+)
49093	Male	70-79	Positive(+)
49094	Female	70-79	Negtive(-)
49095	Female	70-79	Negtive(-)
49096	Female	70-79	Positive(+)
49097	Female	70-79	Positive(+)
49098	Female	70-79	Positive(+)
49099	Female	70-79	Positive(+)
49100	Male	70-79	Positive(+)
49101	Male	80-89	Positive(+)
49102	Female	70-79	Positive(+)
49103	Female	80-89	Positive(+)
49104	Female	60-69	Negtive(-)
49105	Female	60-69	Negtive(-)
49106	Male	80-89	Negtive(-)
49107	Male	70-79	Negtive(-)
49108	Female	60-69	Positive(+)
49109	Female	70-79	Negtive(-)
49110	Female	60-69	Negtive(-)
49111	Female	60-69	Negtive(-)
49112	Female	60-69	Positive(+)
49113	Female	70-79	Negtive(-)
49114	Female	70-79	Negtive(-)
49115	Male	70-79	Positive(+)
49116	Male	60-69	Negtive(-)
49117	Female	60-69	Negtive(-)
49118	Female	60-69	Negtive(-)
49119	Female	60-69	Positive(+)
49120	Female	60-69	Negtive(-)
49121	Male	70-79	Negtive(-)
49122	Female	70-79	Negtive(-)
49123	Male	60-69	Positive(+)
49124	Female	70-79	Negtive(-)
49125	Female	70-79	Positive(+)
49126	Male	70-79	Negtive(-)
49127	Male	70-79	Negtive(-)
49128	Female	70-79	Negtive(-)
49129	Male	60-69	Negtive(-)
49130	Male	<46	Negtive(-)
49131	Male	70-79	Negtive(-)
49132	Male	60-69	Negtive(-)
49133	Female	70-79	Negtive(-)
49134	Female	60-69	Negtive(-)
49135	Female	70-79	Negtive(-)
49136	Female	80-89	Negtive(-)
49137	Female	70-79	Positive(+)
49138	Male	80-89	Negtive(-)
49139	Female	70-79	Negtive(-)
49140	Male	60-69	Negtive(-)
49141	Female	60-69	Positive(+)
49142	Female	80-89	Negtive(-)
49143	Female	70-79	Negtive(-)
49144	Female	70-79	Negtive(-)
49145	Male	70-79	Negtive(-)
49146	Female	70-79	Negtive(-)
49147	Female	70-79	Positive(+)
49148	Male	80-89	Negtive(-)
49149	Male	70-79	Negtive(-)
49150	Female	80-89	Negtive(-)
49151	Female	<46	Negtive(-)
49152	Female	60-69	Negtive(-)
49153	Male	80-89	Negtive(-)
49154	Female	70-79	Negtive(-)
49155	Female	60-69	Negtive(-)
49156	Female	70-79	Negtive(-)
49157	Female	<46	Negtive(-)
49158	Female	70-79	Positive(+)
49159	Male	70-79	Negtive(-)
49160	Female	70-79	Negtive(-)
49161	Female	60-69	Negtive(-)
49162	Female	70-79	Negtive(-)
49163	Male	70-79	Positive(+)
49164	Female	70-79	Negtive(-)
49165	Female	80-89	Negtive(-)
49166	Male	80-89	Negtive(-)
49167	Male	60-69	Negtive(-)
49168	Male	70-79	Negtive(-)
49169	Male	70-79	Negtive(-)
49170	Male	70-79	Negtive(-)
49171	Female	46-59	Negtive(-)
49172	Male	60-69	Negtive(-)
49173	Female	70-79	Negtive(-)
49174	Male	60-69	Negtive(-)
49175	Female	70-79	Negtive(-)
49176	Male	70-79	Negtive(-)
49177	Female	70-79	Negtive(-)
49178	Female	80-89	Negtive(-)
49179	Female	46-59	Positive(+)
49180	Male	70-79	Negtive(-)
49181	Female	60-69	Negtive(-)
49182	Female	60-69	Negtive(-)
49183	Male	70-79	Positive(+)
49184	Male	80-89	Negtive(-)
49185	Female	70-79	Negtive(-)
49186	Female	70-79	Negtive(-)
49187	Male	70-79	Negtive(-)
49188	Female	70-79	Negtive(-)
49189	Male	70-79	Negtive(-)
49190	Male	80-89	Negtive(-)
49191	Female	80-89	Negtive(-)
49192	Female	70-79	Negtive(-)
49193	Female	70-79	Negtive(-)
49194	Female	80-89	Negtive(-)
49195	Female	80-89	Negtive(-)
49196	Male	70-79	Negtive(-)
49197	Female	60-69	Negtive(-)
49198	Female	80-89	Positive(+)
49199	Female	80-89	Negtive(-)
49200	Male	<46	Negtive(-)
49201	Male	80-89	Negtive(-)
49202	Female	80-89	Negtive(-)
49203	Male	80-89	Negtive(-)
49204	Female	70-79	Negtive(-)
49205	Male	>89	Negtive(-)
49206	Female	80-89	Negtive(-)
49207	Female	80-89	Negtive(-)
49208	Male	70-79	Negtive(-)
49209	Female	60-69	Negtive(-)
49210	Male	70-79	Negtive(-)
49211	Female	60-69	Negtive(-)
49212	Female	60-69	Negtive(-)
49213	Male	70-79	Negtive(-)
49214	Male	60-69	Negtive(-)
49215	Male	80-89	Negtive(-)
49216	Male	80-89	Negtive(-)
49217	Male	80-89	Negtive(-)
49218	Male	60-69	Negtive(-)
49219	Male	60-69	Negtive(-)
49220	Female	60-69	Negtive(-)
49221	Male	60-69	Negtive(-)
49222	Male	60-69	Negtive(-)
49223	Female	80-89	Negtive(-)
49224	Male	60-69	Negtive(-)
49225	Female	70-79	Negtive(-)
49226	Female	80-89	Negtive(-)
49227	Female	60-69	Negtive(-)
49228	Female	70-79	Negtive(-)
49229	Female	70-79	Negtive(-)
49230	Male	70-79	Negtive(-)
49231	Male	80-89	Negtive(-)
49232	Male	80-89	Negtive(-)
49233	Male	60-69	Negtive(-)
49234	Female	70-79	Negtive(-)
49235	Female	60-69	Negtive(-)
49236	Female	80-89	Negtive(-)
49237	Female	70-79	Negtive(-)
49238	Male	>89	Negtive(-)
49239	Female	60-69	Negtive(-)
49240	Female	80-89	Negtive(-)
49241	Male	60-69	Negtive(-)
49242	Female	80-89	Negtive(-)
49243	Female	46-59	Negtive(-)
49244	Male	80-89	Negtive(-)
49245	Male	60-69	Negtive(-)
49246	Male	80-89	Negtive(-)
49247	Male	80-89	Negtive(-)
49248	Female	60-69	Negtive(-)
49249	Female	80-89	Negtive(-)
49250	Female	70-79	Negtive(-)
49251	Male	70-79	Negtive(-)
49252	Male	70-79	Negtive(-)
49253	Female	80-89	Negtive(-)
49254	Female	60-69	Negtive(-)
49255	Male	70-79	Negtive(-)
49256	Male	60-69	Negtive(-)
49257	Female	70-79	Negtive(-)
49258	Male	70-79	Negtive(-)
49259	Female	70-79	Negtive(-)
49260	Female	60-69	Negtive(-)
49261	Female	70-79	Negtive(-)
49262	Male	80-89	Negtive(-)
49263	Male	80-89	Negtive(-)
49264	Female	70-79	Negtive(-)
49265	Male	80-89	Negtive(-)
49266	Female	70-79	Negtive(-)
49267	Female	70-79	Negtive(-)
49268	Male	60-69	Negtive(-)
49269	Female	80-89	Negtive(-)
49270	Male	70-79	Negtive(-)
49271	Male	70-79	Negtive(-)
49272	Female	80-89	Negtive(-)
49273	Female	80-89	Negtive(-)
49274	Male	70-79	Negtive(-)
49275	Female	60-69	Negtive(-)
49276	Male	46-59	Negtive(-)
49277	Female	70-79	Negtive(-)
49278	Male	70-79	Negtive(-)
49279	Female	80-89	Negtive(-)
49280	Male	70-79	Negtive(-)
49281	Female	80-89	Negtive(-)
49282	Female	80-89	Negtive(-)
49283	Female	60-69	Negtive(-)
49284	Male	60-69	Negtive(-)
49285	Female	70-79	Negtive(-)
49286	Female	70-79	Negtive(-)
49287	Male	60-69	Negtive(-)
49288	Female	60-69	Negtive(-)
49289	Female	60-69	Negtive(-)
49290	Female	70-79	Negtive(-)
49291	Male	46-59	Positive(+)
49292	Male	46-59	Negtive(-)
49293	Female	80-89	Positive(+)
49294	Male	60-69	Negtive(-)
49295	Female	70-79	Negtive(-)
49296	Female	80-89	Negtive(-)
49297	Female	70-79	Negtive(-)
49298	Female	80-89	Negtive(-)
49299	Male	80-89	Negtive(-)
49300	Female	80-89	Negtive(-)
49301	Female	60-69	Negtive(-)
49302	Female	70-79	Negtive(-)
49303	Female	60-69	Negtive(-)
49304	Female	60-69	Negtive(-)
49305	Female	70-79	Negtive(-)
49306	Male	70-79	Negtive(-)
49307	Male	80-89	Negtive(-)
49308	Female	60-69	Negtive(-)
49309	Male	60-69	Negtive(-)
49310	Female	60-69	Negtive(-)
49311	Female	70-79	Negtive(-)
49312	Female	70-79	Negtive(-)
49313	Male	70-79	Negtive(-)
49314	Female	60-69	Negtive(-)
49315	Male	80-89	Negtive(-)
49316	Female	60-69	Negtive(-)
49317	Male	60-69	Negtive(-)
49318	Female	60-69	Negtive(-)
49319	Male	70-79	Negtive(-)
49320	Female	60-69	Negtive(-)
49321	Male	70-79	Negtive(-)
49322	Male	60-69	Negtive(-)
49323	Male	60-69	Negtive(-)
49324	Female	60-69	Negtive(-)
49325	Female	80-89	Negtive(-)
49326	Male	80-89	Negtive(-)
49327	Female	70-79	Negtive(-)
49328	Female	60-69	Negtive(-)
49329	Male	70-79	Negtive(-)
49330	Female	80-89	Negtive(-)
49331	Female	70-79	Negtive(-)
49332	Female	80-89	Negtive(-)
49333	Female	80-89	Negtive(-)
49334	Female	70-79	Negtive(-)
49335	Female	70-79	Negtive(-)
49336	Male	80-89	Negtive(-)
49337	Female	60-69	Negtive(-)
49338	Male	80-89	Negtive(-)
49339	Female	70-79	Negtive(-)
49340	Female	46-59	Negtive(-)
49341	Male	60-69	Negtive(-)
49342	Female	60-69	Negtive(-)
49343	Female	70-79	Negtive(-)
49344	Female	70-79	Positive(+)
49345	Male	60-69	Negtive(-)
49346	Male	60-69	Negtive(-)
49347	Female	80-89	Negtive(-)
49348	Female	80-89	Negtive(-)
49349	Male	60-69	Negtive(-)
49350	Female	60-69	Negtive(-)
49351	Male	80-89	Negtive(-)
49352	Male	70-79	Negtive(-)
49353	Male	60-69	Negtive(-)
49354	Male	60-69	Negtive(-)
49355	Female	60-69	Negtive(-)
49356	Female	60-69	Negtive(-)
49357	Male	70-79	Negtive(-)
49358	Female	60-69	Negtive(-)
49359	Male	80-89	Negtive(-)
49360	Female	46-59	Negtive(-)
49361	Female	80-89	Negtive(-)
49362	Female	70-79	Negtive(-)
49363	Female	70-79	Negtive(-)
49364	Male	60-69	Negtive(-)
49365	Male	70-79	Negtive(-)
49366	Male	80-89	Negtive(-)
49367	Male	70-79	Negtive(-)
49368	Female	60-69	Negtive(-)
49369	Female	80-89	Negtive(-)
49370	Female	80-89	Negtive(-)
49371	Female	80-89	Negtive(-)
49372	Female	60-69	Negtive(-)
49373	Male	60-69	Negtive(-)
49374	Female	80-89	Negtive(-)
49375	Female	70-79	Negtive(-)
49376	Male	60-69	Negtive(-)
49377	Female	80-89	Negtive(-)
49378	Female	80-89	Negtive(-)
49379	Female	80-89	Negtive(-)
49380	Female	60-69	Negtive(-)
49381	Female	70-79	Negtive(-)
49382	Male	60-69	Negtive(-)
49383	Female	46-59	Negtive(-)
49384	Male	>89	Negtive(-)
49385	Female	>89	Negtive(-)
49386	Male	60-69	Negtive(-)
49387	Male	70-79	Negtive(-)
49388	Female	70-79	Negtive(-)
49389	Male	46-59	Negtive(-)
49390	Male	70-79	Positive(+)
49391	Female	80-89	Negtive(-)
49392	Female	70-79	Negtive(-)
49393	Female	60-69	Negtive(-)
49394	Female	60-69	Negtive(-)
49395	Female	60-69	Positive(+)
49396	Female	60-69	Negtive(-)
49397	Female	70-79	Negtive(-)
49398	Female	60-69	Negtive(-)
49399	Female	70-79	Negtive(-)
49400	Female	70-79	Negtive(-)
49401	Female	70-79	Negtive(-)
49402	Male	80-89	Negtive(-)
49403	Female	60-69	Positive(+)
49404	Female	70-79	Positive(+)
49405	Male	60-69	Positive(+)
49406	Female	60-69	Negtive(-)
49407	Male	60-69	Negtive(-)
49408	Female	70-79	Negtive(-)
49409	Male	70-79	Negtive(-)
49410	Male	70-79	Negtive(-)
49411	Female	60-69	Positive(+)
49412	Male	70-79	Negtive(-)
49413	Female	60-69	Negtive(-)
49414	Male	60-69	Positive(+)
49415	Female	60-69	Negtive(-)
49416	Female	60-69	Negtive(-)
49417	Male	46-59	Negtive(-)
49418	Female	70-79	Positive(+)
49419	Male	70-79	Positive(+)
49420	Male	70-79	Negtive(-)
49421	Female	46-59	Positive(+)
49422	Female	60-69	Negtive(-)
49423	Female	80-89	Negtive(-)
49424	Male	60-69	Negtive(-)
49425	Male	60-69	Negtive(-)
49426	Male	70-79	Negtive(-)
49427	Female	80-89	Negtive(-)
49428	Male	70-79	Negtive(-)
49429	Female	60-69	Negtive(-)
49430	Female	70-79	Negtive(-)
49431	Male	80-89	Negtive(-)
49432	Female	60-69	Negtive(-)
49433	Female	46-59	Negtive(-)
49434	Male	80-89	Positive(+)
49435	Female	60-69	Negtive(-)
49436	Female	80-89	Negtive(-)
49437	Female	70-79	Positive(+)
49438	Male	70-79	Negtive(-)
49439	Male	60-69	Negtive(-)
49440	Male	60-69	Positive(+)
49441	Male	60-69	Negtive(-)
49442	Female	70-79	Negtive(-)
49443	Male	60-69	Negtive(-)
49444	Female	60-69	Negtive(-)
49445	Female	70-79	Positive(+)
49446	Female	60-69	Negtive(-)
49447	Female	46-59	Positive(+)
49448	Male	70-79	Negtive(-)
49449	Male	80-89	Negtive(-)
49450	Male	70-79	Positive(+)
49451	Male	70-79	Negtive(-)
49452	Male	60-69	Negtive(-)
49453	Female	60-69	Negtive(-)
49454	Female	<46	Negtive(-)
49455	Female	80-89	Negtive(-)
49456	Male	80-89	Negtive(-)
49457	Male	70-79	Negtive(-)
49458	Male	80-89	Negtive(-)
49459	Female	80-89	Positive(+)
49460	Male	60-69	Negtive(-)
49461	Male	80-89	Negtive(-)
49462	Female	70-79	Negtive(-)
49463	Female	70-79	Negtive(-)
49464	Female	80-89	Negtive(-)
49465	Female	60-69	Negtive(-)
49466	Male	70-79	Negtive(-)
49467	Male	60-69	Negtive(-)
49468	Male	60-69	Negtive(-)
49469	Male	80-89	Negtive(-)
49470	Female	70-79	Positive(+)
49471	Female	70-79	Positive(+)
49472	Female	70-79	Negtive(-)
49473	Female	60-69	Negtive(-)
49474	Female	80-89	Negtive(-)
49475	Male	70-79	Negtive(-)
49476	Female	60-69	Positive(+)
49477	Female	70-79	Negtive(-)
49478	Female	70-79	Negtive(-)
49479	Male	70-79	Negtive(-)
49480	Male	80-89	Positive(+)
49481	Male	70-79	Positive(+)
49482	Female	70-79	Negtive(-)
49483	Male	60-69	Negtive(-)
49484	Female	70-79	Negtive(-)
49485	Female	60-69	Negtive(-)
49486	Female	60-69	Negtive(-)
49487	Female	60-69	Positive(+)
49488	Female	60-69	Negtive(-)
49489	Female	60-69	Negtive(-)
49490	Female	70-79	Negtive(-)
49491	Female	60-69	Negtive(-)
49492	Male	46-59	Negtive(-)
49493	Female	70-79	Positive(+)
49494	Male	60-69	Positive(+)
49495	Female	>89	Positive(+)
49496	Female	70-79	Positive(+)
49497	Female	60-69	Positive(+)
49498	Female	70-79	Negtive(-)
49499	Female	80-89	Negtive(-)
49500	Male	70-79	Negtive(-)
49501	Female	60-69	Negtive(-)
49502	Female	70-79	Negtive(-)
49503	Female	70-79	Negtive(-)
49504	Female	60-69	Negtive(-)
49505	Male	60-69	Negtive(-)
49506	Male	60-69	Negtive(-)
49507	Male	70-79	Negtive(-)
49508	Male	70-79	Negtive(-)
49509	Female	70-79	Negtive(-)
49510	Male	80-89	Negtive(-)
49511	Female	70-79	Negtive(-)
49512	Female	60-69	Negtive(-)
49513	Male	70-79	Negtive(-)
49514	Female	80-89	Positive(+)
49515	Female	70-79	Positive(+)
49516	Male	70-79	Negtive(-)
49517	Male	60-69	Negtive(-)
49518	Female	80-89	Negtive(-)
49519	Female	70-79	Negtive(-)
49520	Female	80-89	Positive(+)
49521	Male	70-79	Negtive(-)
49522	Male	60-69	Positive(+)
49523	Male	60-69	Negtive(-)
49524	Female	80-89	Negtive(-)
49525	Male	60-69	Negtive(-)
49526	Female	70-79	Negtive(-)
49527	Male	60-69	Positive(+)
49528	Male	60-69	Negtive(-)
49529	Female	70-79	Negtive(-)
49530	Female	60-69	Negtive(-)
49531	Female	70-79	Negtive(-)
49532	Female	60-69	Positive(+)
49533	Female	60-69	Negtive(-)
49534	Female	70-79	Negtive(-)
49535	Female	60-69	Negtive(-)
49536	Female	70-79	Positive(+)
49537	Female	70-79	Negtive(-)
49538	Female	70-79	Negtive(-)
49539	Male	70-79	Negtive(-)
49540	Female	60-69	Negtive(-)
49541	Female	80-89	Negtive(-)
49542	Female	60-69	Negtive(-)
49543	Female	80-89	Negtive(-)
49544	Female	70-79	Negtive(-)
49545	Male	60-69	Positive(+)
49546	Female	60-69	Negtive(-)
49547	Male	46-59	Negtive(-)
49548	Female	70-79	Positive(+)
49549	Male	70-79	Negtive(-)
49550	Male	80-89	Negtive(-)
49551	Male	>89	Positive(+)
49552	Female	70-79	Negtive(-)
49553	Female	70-79	Negtive(-)
49554	Male	70-79	Positive(+)
49555	Female	70-79	Negtive(-)
49556	Female	60-69	Negtive(-)
49557	Male	80-89	Negtive(-)
49558	Male	70-79	Negtive(-)
49559	Male	70-79	Negtive(-)
49560	Female	70-79	Negtive(-)
49561	Male	70-79	Negtive(-)
49562	Female	70-79	Positive(+)
49563	Male	70-79	Negtive(-)
49564	Female	70-79	Negtive(-)
49565	Female	60-69	Negtive(-)
49566	Male	>89	Negtive(-)
49567	Female	70-79	Negtive(-)
49568	Female	60-69	Negtive(-)
49569	Female	46-59	Negtive(-)
49570	Male	70-79	Negtive(-)
49571	Male	80-89	Negtive(-)
49572	Female	70-79	Negtive(-)
49573	Male	<46	Negtive(-)
49574	Female	60-69	Negtive(-)
49575	Male	46-59	Negtive(-)
49576	Female	70-79	Negtive(-)
49577	Female	80-89	Negtive(-)
49578	Male	60-69	Negtive(-)
49579	Male	60-69	Negtive(-)
49580	Female	70-79	Positive(+)
49581	Female	60-69	Positive(+)
49582	Female	80-89	Positive(+)
49583	Female	70-79	Negtive(-)
49584	Female	60-69	Negtive(-)
49585	Female	70-79	Negtive(-)
49586	Male	60-69	Negtive(-)
49587	Female	70-79	Negtive(-)
49588	Male	60-69	Negtive(-)
49589	Female	70-79	Negtive(-)
49590	Male	60-69	Negtive(-)
49591	Female	70-79	Negtive(-)
49592	Female	60-69	Positive(+)
49593	Male	70-79	Negtive(-)
49594	Female	80-89	Negtive(-)
49595	Male	60-69	Negtive(-)
49596	Male	60-69	Negtive(-)
49597	Male	60-69	Negtive(-)
49598	Male	80-89	Positive(+)
49599	Female	70-79	Negtive(-)
49600	Male	60-69	Negtive(-)
49601	Male	60-69	Negtive(-)
49602	Female	60-69	Negtive(-)
49603	Male	60-69	Negtive(-)
49604	Female	70-79	Positive(+)
49605	Male	60-69	Negtive(-)
49606	Female	60-69	Negtive(-)
49607	Male	60-69	Negtive(-)
49608	Male	60-69	Positive(+)
49609	Female	60-69	Negtive(-)
49610	Male	80-89	Negtive(-)
49611	Female	70-79	Negtive(-)
49612	Female	70-79	Negtive(-)
49613	Female	70-79	Negtive(-)
49614	Female	60-69	Negtive(-)
49615	Female	80-89	Negtive(-)
49616	Male	70-79	Negtive(-)
49617	Female	60-69	Negtive(-)
49618	Male	60-69	Negtive(-)
49619	Female	70-79	Negtive(-)
49620	Female	70-79	Positive(+)
49621	Male	60-69	Negtive(-)
49622	Female	<46	Positive(+)
49623	Female	70-79	Negtive(-)
49624	Female	70-79	Negtive(-)
49625	Male	80-89	Negtive(-)
49626	Male	70-79	Positive(+)
49627	Female	60-69	Negtive(-)
49628	Male	60-69	Negtive(-)
49629	Female	80-89	Negtive(-)
49630	Female	70-79	Negtive(-)
49631	Male	60-69	Negtive(-)
49632	Female	80-89	Negtive(-)
49633	Female	60-69	Negtive(-)
49634	Male	70-79	Negtive(-)
49635	Female	70-79	Negtive(-)
49636	Male	70-79	Negtive(-)
49637	Female	70-79	Negtive(-)
49638	Female	70-79	Negtive(-)
49639	Male	60-69	Positive(+)
49640	Female	60-69	Negtive(-)
49641	Male	80-89	Negtive(-)
49642	Male	70-79	Negtive(-)
49643	Male	80-89	Negtive(-)
49644	Female	70-79	Negtive(-)
49645	Male	70-79	Negtive(-)
49646	Female	70-79	Positive(+)
49647	Female	60-69	Negtive(-)
49648	Male	46-59	Negtive(-)
49649	Female	60-69	Negtive(-)
49650	Female	70-79	Negtive(-)
49651	Male	80-89	Negtive(-)
49652	Female	80-89	Negtive(-)
49653	Female	60-69	Negtive(-)
49654	Male	70-79	Negtive(-)
49655	Female	60-69	Negtive(-)
49656	Female	70-79	Positive(+)
49657	Male	70-79	Negtive(-)
49658	Male	70-79	Negtive(-)
49659	Female	70-79	Negtive(-)
49660	Female	60-69	Negtive(-)
49661	Male	70-79	Negtive(-)
49662	Male	60-69	Negtive(-)
49663	Female	70-79	Negtive(-)
49664	Female	<46	Negtive(-)
49665	Female	70-79	Negtive(-)
49666	Male	46-59	Negtive(-)
49667	Female	80-89	Negtive(-)
49668	Male	70-79	Negtive(-)
49669	Female	70-79	Negtive(-)
49670	Male	70-79	Negtive(-)
49671	Female	70-79	Negtive(-)
49672	Female	70-79	Negtive(-)
49673	Female	60-69	Negtive(-)
49674	Female	60-69	Negtive(-)
49675	Male	60-69	Negtive(-)
49676	Female	80-89	Negtive(-)
49677	Male	70-79	Negtive(-)
49678	Female	80-89	Negtive(-)
49679	Male	70-79	Negtive(-)
49680	Female	70-79	Negtive(-)
49681	Female	60-69	Negtive(-)
49682	Female	70-79	Negtive(-)
49683	Male	70-79	Negtive(-)
49684	Female	60-69	Negtive(-)
49685	Male	70-79	Positive(+)
49686	Female	70-79	Negtive(-)
49687	Female	70-79	Positive(+)
49688	Male	70-79	Negtive(-)
49689	Female	70-79	Negtive(-)
49690	Male	60-69	Negtive(-)
49691	Female	70-79	Negtive(-)
49692	Male	70-79	Negtive(-)
49693	Male	80-89	Negtive(-)
49694	Female	70-79	Negtive(-)
49695	Female	60-69	Negtive(-)
49696	Male	60-69	Negtive(-)
49697	Female	60-69	Negtive(-)
49698	Male	70-79	Negtive(-)
49699	Male	60-69	Negtive(-)
49700	Female	70-79	Negtive(-)
49701	Female	80-89	Negtive(-)
49702	Female	60-69	Negtive(-)
49703	Female	60-69	Negtive(-)
49704	Female	60-69	Negtive(-)
49705	Male	80-89	Negtive(-)
49706	Female	60-69	Negtive(-)
49707	Male	70-79	Negtive(-)
49708	Female	80-89	Negtive(-)
49709	Female	60-69	Negtive(-)
49710	Female	70-79	Negtive(-)
49711	Female	80-89	Negtive(-)
49712	Male	80-89	Negtive(-)
49713	Female	70-79	Negtive(-)
49714	Female	80-89	Negtive(-)
49715	Male	70-79	Negtive(-)
49716	Female	60-69	Negtive(-)
49717	Female	70-79	Negtive(-)
49718	Male	60-69	Negtive(-)
49719	Male	60-69	Negtive(-)
49720	Female	80-89	Negtive(-)
49721	Male	70-79	Negtive(-)
49722	Female	80-89	Negtive(-)
49723	Female	70-79	Negtive(-)
49724	Female	70-79	Positive(+)
49725	Female	70-79	Negtive(-)
49726	Female	70-79	Negtive(-)
49727	Male	70-79	Negtive(-)
49728	Female	70-79	Negtive(-)
49729	Male	70-79	Negtive(-)
49730	Female	70-79	Negtive(-)
49731	Female	60-69	Negtive(-)
49732	Female	70-79	Negtive(-)
49733	Male	60-69	Negtive(-)
49734	Male	60-69	Negtive(-)
49735	Male	60-69	Negtive(-)
49736	Female	70-79	Negtive(-)
49737	Male	70-79	Negtive(-)
49738	Male	60-69	Negtive(-)
49739	Female	60-69	Negtive(-)
49740	Female	60-69	Negtive(-)
49741	Female	70-79	Negtive(-)
49742	Female	60-69	Negtive(-)
49743	Male	60-69	Negtive(-)
49744	Male	46-59	Negtive(-)
49745	Female	60-69	Negtive(-)
49746	Female	46-59	Negtive(-)
49747	Male	70-79	Negtive(-)
49748	Male	60-69	Positive(+)
49749	Female	70-79	Negtive(-)
49750	Male	80-89	Negtive(-)
49751	Male	70-79	Negtive(-)
49752	Female	70-79	Negtive(-)
49753	Female	60-69	Negtive(-)
49754	Male	70-79	Negtive(-)
49755	Male	70-79	Negtive(-)
49756	Female	80-89	Positive(+)
49757	Male	46-59	Negtive(-)
49758	Male	60-69	Negtive(-)
49759	Male	60-69	Negtive(-)
49760	Female	80-89	Negtive(-)
49761	Female	60-69	Negtive(-)
49762	Female	70-79	Negtive(-)
49763	Male	46-59	Negtive(-)
49764	Female	70-79	Negtive(-)
49765	Female	60-69	Negtive(-)
49766	Female	60-69	Negtive(-)
49767	Female	70-79	Negtive(-)
49768	Female	70-79	Negtive(-)
49769	Male	70-79	Negtive(-)
49770	Female	70-79	Negtive(-)
49771	Male	70-79	Negtive(-)
49772	Female	46-59	Negtive(-)
49773	Female	60-69	Negtive(-)
49774	Female	70-79	Negtive(-)
49775	Female	70-79	Negtive(-)
49776	Male	46-59	Negtive(-)
49777	Male	70-79	Negtive(-)
49778	Female	60-69	Negtive(-)
49779	Male	80-89	Negtive(-)
49780	Male	46-59	Negtive(-)
49781	Female	60-69	Positive(+)
49782	Female	70-79	Positive(+)
49783	Female	60-69	Negtive(-)
49784	Male	70-79	Negtive(-)
49785	Male	70-79	Negtive(-)
49786	Male	60-69	Negtive(-)
49787	Female	70-79	Negtive(-)
49788	Male	60-69	Negtive(-)
49789	Male	70-79	Negtive(-)
49790	Male	70-79	Positive(+)
49791	Female	70-79	Positive(+)
49792	Female	70-79	Negtive(-)
49793	Male	60-69	Negtive(-)
49794	Male	60-69	Negtive(-)
49795	Female	60-69	Negtive(-)
49796	Male	70-79	Positive(+)
49797	Female	70-79	Negtive(-)
49798	Female	70-79	Negtive(-)
49799	Male	46-59	Negtive(-)
49800	Female	60-69	Negtive(-)
49801	Female	80-89	Negtive(-)
49802	Female	70-79	Negtive(-)
49803	Male	70-79	Negtive(-)
49804	Female	46-59	Negtive(-)
49805	Female	60-69	Negtive(-)
49806	Female	80-89	Positive(+)
49807	Female	70-79	Positive(+)
49808	Male	60-69	Negtive(-)
49809	Female	60-69	Negtive(-)
49810	Female	60-69	Negtive(-)
49811	Female	70-79	Negtive(-)
49812	Male	70-79	Negtive(-)
49813	Female	80-89	Negtive(-)
49814	Female	60-69	Negtive(-)
49815	Female	60-69	Negtive(-)
49816	Female	60-69	Negtive(-)
49817	Female	70-79	Negtive(-)
49818	Male	70-79	Negtive(-)
49819	Female	70-79	Negtive(-)
49820	Female	60-69	Positive(+)
49821	Male	70-79	Negtive(-)
49822	Male	70-79	Negtive(-)
49823	Female	70-79	Positive(+)
49824	Female	70-79	Negtive(-)
49825	Male	70-79	Positive(+)
49826	Female	70-79	Negtive(-)
49827	Female	60-69	Negtive(-)
49828	Male	60-69	Negtive(-)
49829	Female	46-59	Negtive(-)
49830	Male	60-69	Negtive(-)
49831	Male	70-79	Negtive(-)
49832	Female	80-89	Negtive(-)
49833	Male	60-69	Negtive(-)
49834	Female	80-89	Negtive(-)
49835	Male	70-79	Negtive(-)
49836	Female	70-79	Negtive(-)
49837	Female	60-69	Negtive(-)
49838	Female	60-69	Positive(+)
49839	Female	60-69	Negtive(-)
49840	Male	70-79	Negtive(-)
49841	Female	46-59	Negtive(-)
49842	Female	70-79	Negtive(-)
49843	Male	70-79	Negtive(-)
49844	Female	46-59	Negtive(-)
49845	Male	46-59	Positive(+)
49846	Male	46-59	Negtive(-)
49847	Male	46-59	Negtive(-)
49848	Male	46-59	Negtive(-)
49849	Male	46-59	Negtive(-)
49850	Female	60-69	Negtive(-)
49851	Female	60-69	Negtive(-)
49852	Male	70-79	Negtive(-)
49853	Male	60-69	Negtive(-)
49854	Female	>89	Negtive(-)
49855	Female	70-79	Negtive(-)
49856	Female	70-79	Negtive(-)
49857	Female	70-79	Negtive(-)
49858	Male	70-79	Negtive(-)
49859	Female	80-89	Negtive(-)
49860	Male	60-69	Negtive(-)
49861	Male	60-69	Negtive(-)
49862	Male	70-79	Negtive(-)
49863	Female	70-79	Negtive(-)
49864	Female	70-79	Negtive(-)
49865	Female	70-79	Negtive(-)
49866	Male	70-79	Negtive(-)
49867	Female	70-79	Positive(+)
49868	Male	70-79	Negtive(-)
49869	Male	60-69	Negtive(-)
49870	Female	70-79	Negtive(-)
49871	Female	70-79	Negtive(-)
49872	Male	70-79	Negtive(-)
49873	Female	70-79	Negtive(-)
49874	Female	70-79	Negtive(-)
49875	Female	46-59	Negtive(-)
49876	Female	70-79	Negtive(-)
49877	Female	60-69	Negtive(-)
49878	Male	60-69	Negtive(-)
49879	Female	60-69	Negtive(-)
49880	Female	60-69	Negtive(-)
49881	Male	60-69	Negtive(-)
49882	Female	60-69	Negtive(-)
49883	Male	70-79	Negtive(-)
49884	Female	80-89	Positive(+)
49885	Male	70-79	Negtive(-)
49886	Female	60-69	Negtive(-)
49887	Female	70-79	Negtive(-)
49888	Female	80-89	Negtive(-)
49889	Female	60-69	Negtive(-)
49890	Female	60-69	Negtive(-)
49891	Female	60-69	Negtive(-)
49892	Male	60-69	Negtive(-)
49893	Male	60-69	Negtive(-)
49894	Female	70-79	Negtive(-)
49895	Female	80-89	Negtive(-)
49896	Male	80-89	Negtive(-)
49897	Female	60-69	Negtive(-)
49898	Male	70-79	Negtive(-)
49899	Female	70-79	Negtive(-)
49900	Male	80-89	Negtive(-)
49901	Male	80-89	Negtive(-)
49902	Female	80-89	Negtive(-)
49903	Male	70-79	Negtive(-)
49904	Female	70-79	Negtive(-)
49905	Female	70-79	Negtive(-)
49906	Female	70-79	Negtive(-)
49907	Male	70-79	Negtive(-)
49908	Female	60-69	Negtive(-)
49909	Male	80-89	Negtive(-)
49910	Male	70-79	Negtive(-)
49911	Female	60-69	Negtive(-)
49912	Female	70-79	Negtive(-)
49913	Female	70-79	Negtive(-)
49914	Female	46-59	Negtive(-)
49915	Male	60-69	Negtive(-)
49916	Female	46-59	Negtive(-)
49917	Female	80-89	Negtive(-)
49918	Male	60-69	Negtive(-)
49919	Male	80-89	Positive(+)
49920	Female	60-69	Negtive(-)
49921	Female	60-69	Negtive(-)
49922	Female	60-69	Negtive(-)
49923	Female	80-89	Negtive(-)
49924	Female	46-59	Negtive(-)
49925	Female	70-79	Negtive(-)
49926	Male	60-69	Negtive(-)
49927	Female	60-69	Negtive(-)
49928	Female	46-59	Negtive(-)
49929	Female	60-69	Negtive(-)
49930	Male	60-69	Negtive(-)
49931	Female	46-59	Negtive(-)
49932	Female	70-79	Negtive(-)
49933	Male	70-79	Negtive(-)
49934	Male	60-69	Negtive(-)
49935	Female	60-69	Positive(+)
49936	Male	70-79	Negtive(-)
49937	Male	60-69	Negtive(-)
49938	Female	60-69	Negtive(-)
49939	Male	60-69	Negtive(-)
49940	Female	70-79	Negtive(-)
49941	Female	60-69	Negtive(-)
49942	Female	70-79	Negtive(-)
49943	Male	60-69	Negtive(-)
49944	Male	<46	Positive(+)
49945	Female	70-79	Negtive(-)
49946	Male	70-79	Negtive(-)
49947	Female	60-69	Negtive(-)
49948	Female	70-79	Positive(+)
49949	Male	70-79	Negtive(-)
49950	Male	70-79	Negtive(-)
49951	Male	60-69	Negtive(-)
49952	Male	60-69	Negtive(-)
49953	Male	60-69	Positive(+)
49954	Male	60-69	Negtive(-)
49955	Female	70-79	Negtive(-)
49956	Male	60-69	Negtive(-)
49957	Male	60-69	Positive(+)
49958	Male	70-79	Negtive(-)
49959	Female	70-79	Negtive(-)
49960	Female	70-79	Positive(+)
49961	Female	60-69	Negtive(-)
49962	Female	60-69	Positive(+)
49963	Male	70-79	Negtive(-)
49964	Male	60-69	Negtive(-)
49965	Female	60-69	Negtive(-)
49966	Female	70-79	Negtive(-)
49967	Female	46-59	Negtive(-)
49968	Female	70-79	Positive(+)
49969	Female	60-69	Negtive(-)
49970	Male	70-79	Negtive(-)
49971	Male	46-59	Negtive(-)
49972	Female	60-69	Negtive(-)
49973	Female	60-69	Negtive(-)
49974	Male	60-69	Negtive(-)
49975	Male	46-59	Negtive(-)
49976	Male	60-69	Negtive(-)
49977	Male	70-79	Negtive(-)
49978	Female	70-79	Negtive(-)
49979	Male	70-79	Negtive(-)
49980	Female	70-79	Negtive(-)
49981	Female	60-69	Negtive(-)
49982	Female	70-79	Negtive(-)
49983	Male	60-69	Negtive(-)
49984	Female	<46	Negtive(-)
49985	Female	80-89	Negtive(-)
49986	Female	70-79	Negtive(-)
49987	Female	46-59	Negtive(-)
49988	Male	70-79	Negtive(-)
49989	Male	60-69	Negtive(-)
49990	Male	70-79	Negtive(-)
49991	Female	70-79	Positive(+)
49992	Male	60-69	Negtive(-)
49993	Female	60-69	Negtive(-)
49994	Female	80-89	Negtive(-)
49995	Male	70-79	Negtive(-)
49996	Female	70-79	Negtive(-)
49997	Female	70-79	Negtive(-)
49998	Male	70-79	Negtive(-)
49999	Male	46-59	Negtive(-)
50000	Female	70-79	Positive(+)
50001	Male	80-89	Positive(+)
50002	Female	70-79	Negtive(-)
50003	Female	70-79	Negtive(-)
50004	Male	60-69	Negtive(-)
50005	Male	60-69	Negtive(-)
50006	Female	46-59	Negtive(-)
50007	Female	80-89	Negtive(-)
50008	Female	60-69	Negtive(-)
50009	Female	46-59	Negtive(-)
50010	Female	<46	Negtive(-)
50011	Male	>89	Negtive(-)
50012	Female	60-69	Negtive(-)
50013	Male	60-69	Negtive(-)
50014	Male	70-79	Negtive(-)
50015	Male	70-79	Negtive(-)
50016	Male	60-69	Negtive(-)
50017	Female	70-79	Positive(+)
50018	Male	80-89	Negtive(-)
50019	Female	70-79	Negtive(-)
50020	Female	60-69	Negtive(-)
50021	Male	70-79	Negtive(-)
50022	Female	70-79	Negtive(-)
50023	Female	70-79	Negtive(-)
50024	Female	60-69	Negtive(-)
50025	Female	80-89	Negtive(-)
50026	Female	60-69	Negtive(-)
50027	Male	70-79	Negtive(-)
50028	Female	<46	Negtive(-)
50029	Female	60-69	Negtive(-)
50030	Female	46-59	Negtive(-)
50031	Male	60-69	Negtive(-)
50032	Male	70-79	Negtive(-)
50033	Female	70-79	Negtive(-)
50034	Female	70-79	Negtive(-)
50035	Male	60-69	Negtive(-)
50036	Female	70-79	Positive(+)
50037	Female	60-69	Negtive(-)
50038	Female	60-69	Negtive(-)
50039	Female	70-79	Negtive(-)
50040	Female	70-79	Negtive(-)
50041	Female	80-89	Negtive(-)
50042	Female	70-79	Negtive(-)
50043	Female	80-89	Negtive(-)
50044	Male	70-79	Negtive(-)
50045	Female	60-69	Negtive(-)
50046	Female	70-79	Negtive(-)
50047	Male	70-79	Negtive(-)
50048	Male	60-69	Negtive(-)
50049	Female	70-79	Negtive(-)
50050	Female	70-79	Negtive(-)
50051	Male	60-69	Negtive(-)
50052	Male	70-79	Negtive(-)
50053	Female	70-79	Negtive(-)
50054	Female	80-89	Negtive(-)
50055	Female	80-89	Negtive(-)
50056	Female	70-79	Negtive(-)
50057	Female	80-89	Negtive(-)
50058	Female	60-69	Negtive(-)
50059	Male	70-79	Negtive(-)
50060	Female	70-79	Negtive(-)
50061	Female	60-69	Negtive(-)
50062	Female	70-79	Negtive(-)
50063	Male	80-89	Negtive(-)
50064	Male	46-59	Negtive(-)
50065	Female	70-79	Negtive(-)
50066	Female	46-59	Negtive(-)
50067	Female	70-79	Negtive(-)
50068	Male	70-79	Negtive(-)
50069	Male	80-89	Negtive(-)
50070	Female	70-79	Negtive(-)
50071	Female	60-69	Negtive(-)
50072	Female	70-79	Negtive(-)
50073	Female	70-79	Negtive(-)
50074	Male	70-79	Negtive(-)
50075	Female	70-79	Negtive(-)
50076	Male	70-79	Negtive(-)
50077	Female	70-79	Negtive(-)
50078	Female	60-69	Positive(+)
50079	Male	70-79	Negtive(-)
50080	Female	46-59	Negtive(-)
50081	Male	70-79	Negtive(-)
50082	Male	80-89	Positive(+)
50083	Male	46-59	Negtive(-)
50084	Female	70-79	Negtive(-)
50085	Female	70-79	Negtive(-)
50086	Male	70-79	Negtive(-)
50087	Male	60-69	Negtive(-)
50088	Male	60-69	Negtive(-)
50089	Male	60-69	Negtive(-)
50090	Female	60-69	Negtive(-)
50091	Male	70-79	Negtive(-)
50092	Female	70-79	Negtive(-)
50093	Male	70-79	Negtive(-)
50094	Male	70-79	Negtive(-)
50095	Female	80-89	Negtive(-)
50096	Male	80-89	Negtive(-)
50097	Male	70-79	Negtive(-)
50098	Female	70-79	Negtive(-)
50099	Female	70-79	Negtive(-)
50100	Female	46-59	Negtive(-)
50101	Male	70-79	Negtive(-)
50102	Female	60-69	Negtive(-)
50103	Female	60-69	Negtive(-)
50104	Male	60-69	Negtive(-)
50105	Female	60-69	Negtive(-)
50106	Female	80-89	Negtive(-)
50107	Female	80-89	Negtive(-)
50108	Female	70-79	Positive(+)
50109	Female	46-59	Negtive(-)
50110	Male	60-69	Negtive(-)
50111	Female	46-59	Negtive(-)
50112	Male	46-59	Negtive(-)
50113	Female	60-69	Negtive(-)
50114	Male	70-79	Negtive(-)
50115	Female	70-79	Negtive(-)
50116	Female	60-69	Positive(+)
50117	Female	80-89	Negtive(-)
50118	Male	60-69	Negtive(-)
50119	Male	70-79	Positive(+)
50120	Female	70-79	Positive(+)
50121	Male	60-69	Negtive(-)
50122	Male	70-79	Negtive(-)
50123	Male	60-69	Negtive(-)
50124	Female	80-89	Negtive(-)
50125	Male	70-79	Negtive(-)
50126	Male	70-79	Positive(+)
50127	Male	60-69	Negtive(-)
50128	Female	60-69	Negtive(-)
50129	Female	60-69	Negtive(-)
50130	Female	70-79	Positive(+)
50131	Female	46-59	Negtive(-)
50132	Male	60-69	Negtive(-)
50133	Male	60-69	Negtive(-)
50134	Female	70-79	Positive(+)
50135	Male	70-79	Negtive(-)
50136	Male	80-89	Negtive(-)
50137	Male	60-69	Negtive(-)
50138	Male	70-79	Negtive(-)
50139	Male	80-89	Negtive(-)
50140	Female	70-79	Negtive(-)
50141	Male	46-59	Positive(+)
50142	Female	70-79	Negtive(-)
50143	Male	80-89	Negtive(-)
50144	Male	60-69	Negtive(-)
50145	Male	46-59	Positive(+)
50146	Female	80-89	Negtive(-)
50147	Female	70-79	Negtive(-)
50148	Female	70-79	Negtive(-)
50149	Female	80-89	Negtive(-)
50150	Male	80-89	Negtive(-)
50151	Female	70-79	Negtive(-)
50152	Male	70-79	Positive(+)
50153	Female	70-79	Negtive(-)
50154	Male	60-69	Positive(+)
50155	Female	70-79	Negtive(-)
50156	Male	60-69	Negtive(-)
50157	Female	46-59	Negtive(-)
50158	Male	70-79	Negtive(-)
50159	Male	70-79	Negtive(-)
50160	Female	60-69	Negtive(-)
50161	Female	80-89	Negtive(-)
50162	Male	60-69	Negtive(-)
50163	Male	60-69	Negtive(-)
50164	Female	46-59	Negtive(-)
50165	Female	46-59	Negtive(-)
50166	Female	<46	Negtive(-)
50167	Male	60-69	Negtive(-)
50168	Female	60-69	Negtive(-)
50169	Female	60-69	Negtive(-)
50170	Female	46-59	Negtive(-)
50171	Female	60-69	Negtive(-)
50172	Female	60-69	Negtive(-)
50173	Male	60-69	Negtive(-)
50174	Female	46-59	Positive(+)
50175	Male	60-69	Negtive(-)
50176	Male	46-59	Negtive(-)
50177	Male	70-79	Negtive(-)
50178	Male	46-59	Negtive(-)
50179	Female	60-69	Negtive(-)
50180	Female	<46	Negtive(-)
50181	Male	46-59	Negtive(-)
50182	Male	46-59	Negtive(-)
50183	Male	<46	Negtive(-)
50184	Male	60-69	Negtive(-)
50185	Female	70-79	Negtive(-)
50186	Female	46-59	Negtive(-)
50187	Female	70-79	Negtive(-)
50188	Male	70-79	Negtive(-)
50189	Male	70-79	Negtive(-)
50190	Female	70-79	Negtive(-)
50191	Female	60-69	Negtive(-)
50192	Male	80-89	Negtive(-)
50193	Female	70-79	Negtive(-)
50194	Female	70-79	Negtive(-)
50195	Female	70-79	Negtive(-)
50196	Female	70-79	Negtive(-)
50197	Male	60-69	Negtive(-)
50198	Male	70-79	Negtive(-)
50199	Male	60-69	Negtive(-)
50200	Female	70-79	Negtive(-)
50201	Male	60-69	Negtive(-)
50202	Female	60-69	Negtive(-)
50203	Female	80-89	Negtive(-)
50204	Female	70-79	Negtive(-)
50205	Female	60-69	Negtive(-)
50206	Female	80-89	Negtive(-)
50207	Female	70-79	Negtive(-)
50208	Male	>89	Negtive(-)
50209	Female	80-89	Negtive(-)
50210	Male	80-89	Negtive(-)
50211	Male	60-69	Negtive(-)
50212	Female	80-89	Positive(+)
50213	Male	70-79	Negtive(-)
50214	Female	80-89	Negtive(-)
50215	Female	70-79	Negtive(-)
50216	Male	60-69	Negtive(-)
50217	Female	60-69	Negtive(-)
50218	Male	70-79	Negtive(-)
50219	Female	80-89	Negtive(-)
50220	Male	70-79	Negtive(-)
50221	Male	80-89	Negtive(-)
50222	Male	70-79	Negtive(-)
50223	Male	46-59	Negtive(-)
50224	Male	60-69	Negtive(-)
50225	Female	70-79	Negtive(-)
50226	Male	80-89	Negtive(-)
50227	Female	60-69	Negtive(-)
50228	Female	60-69	Negtive(-)
50229	Female	60-69	Negtive(-)
50230	Female	70-79	Positive(+)
50231	Female	80-89	Negtive(-)
50232	Male	70-79	Negtive(-)
50233	Male	60-69	Negtive(-)
50234	Female	46-59	Negtive(-)
50235	Male	70-79	Negtive(-)
50236	Male	60-69	Negtive(-)
50237	Female	60-69	Positive(+)
50238	Female	70-79	Negtive(-)
50239	Female	70-79	Negtive(-)
50240	Female	70-79	Negtive(-)
50241	Male	70-79	Negtive(-)
50242	Male	80-89	Positive(+)
50243	Male	70-79	Negtive(-)
50244	Female	70-79	Positive(+)
50245	Male	80-89	Negtive(-)
50246	Male	>89	Negtive(-)
50247	Female	80-89	Negtive(-)
50248	Male	70-79	Negtive(-)
50249	Female	60-69	Negtive(-)
50250	Male	60-69	Negtive(-)
50251	Female	60-69	Negtive(-)
50252	Male	70-79	Negtive(-)
50253	Male	60-69	Negtive(-)
50254	Female	60-69	Negtive(-)
50255	Male	<46	Negtive(-)
50256	Female	70-79	Negtive(-)
50257	Female	70-79	Negtive(-)
50258	Male	70-79	Negtive(-)
50259	Male	60-69	Negtive(-)
50260	Female	70-79	Negtive(-)
50261	Male	60-69	Negtive(-)
50262	Male	60-69	Negtive(-)
50263	Male	60-69	Negtive(-)
50264	Male	60-69	Negtive(-)
50265	Female	60-69	Negtive(-)
50266	Female	60-69	Negtive(-)
50267	Female	70-79	Negtive(-)
50268	Female	70-79	Negtive(-)
50269	Female	60-69	Negtive(-)
50270	Male	46-59	Negtive(-)
50271	Female	70-79	Negtive(-)
50272	Female	80-89	Negtive(-)
50273	Female	70-79	Negtive(-)
50274	Male	46-59	Negtive(-)
50275	Male	70-79	Negtive(-)
50276	Female	70-79	Positive(+)
50277	Female	70-79	Negtive(-)
50278	Male	70-79	Negtive(-)
50279	Male	60-69	Negtive(-)
50280	Female	60-69	Negtive(-)
50281	Female	70-79	Positive(+)
50282	Male	70-79	Negtive(-)
50283	Female	70-79	Negtive(-)
50284	Female	60-69	Negtive(-)
50285	Male	80-89	Negtive(-)
50286	Female	70-79	Negtive(-)
50287	Male	60-69	Positive(+)
50288	Female	70-79	Positive(+)
50289	Female	70-79	Negtive(-)
50290	Female	70-79	Negtive(-)
50291	Female	60-69	Negtive(-)
50292	Female	60-69	Negtive(-)
50293	Female	60-69	Negtive(-)
50294	Male	70-79	Negtive(-)
50295	Female	70-79	Negtive(-)
50296	Female	46-59	Negtive(-)
50297	Female	70-79	Negtive(-)
50298	Male	70-79	Positive(+)
50299	Male	60-69	Negtive(-)
50300	Female	60-69	Negtive(-)
50301	Female	60-69	Negtive(-)
50302	Male	80-89	Negtive(-)
50303	Female	60-69	Negtive(-)
50304	Female	70-79	Negtive(-)
50305	Female	80-89	Negtive(-)
50306	Female	70-79	Negtive(-)
50307	Female	46-59	Negtive(-)
50308	Female	60-69	Positive(+)
50309	Female	80-89	Negtive(-)
50310	Male	80-89	Negtive(-)
50311	Male	70-79	Negtive(-)
50312	Female	60-69	Negtive(-)
50313	Female	46-59	Negtive(-)
50314	Female	46-59	Negtive(-)
50315	Female	70-79	Negtive(-)
50316	Male	60-69	Negtive(-)
50317	Male	70-79	Negtive(-)
50318	Female	70-79	Negtive(-)
50319	Female	60-69	Negtive(-)
50320	Female	60-69	Negtive(-)
50321	Male	70-79	Negtive(-)
50322	Female	46-59	Negtive(-)
50323	Male	46-59	Negtive(-)
50324	Male	60-69	Negtive(-)
50325	Male	70-79	Negtive(-)
50326	Female	60-69	Negtive(-)
50327	Female	60-69	Negtive(-)
50328	Female	70-79	Negtive(-)
50329	Male	70-79	Negtive(-)
50330	Female	60-69	Negtive(-)
50331	Female	70-79	Negtive(-)
50332	Male	70-79	Negtive(-)
50333	Male	60-69	Negtive(-)
50334	Male	60-69	Negtive(-)
50335	Female	60-69	Negtive(-)
50336	Female	60-69	Negtive(-)
50337	Female	60-69	Negtive(-)
50338	Male	60-69	Negtive(-)
50339	Female	60-69	Negtive(-)
50340	Male	70-79	Negtive(-)
50341	Male	70-79	Negtive(-)
50342	Female	70-79	Negtive(-)
50343	Male	70-79	Negtive(-)
50344	Male	60-69	Negtive(-)
50345	Female	60-69	Negtive(-)
50346	Male	<46	Negtive(-)
50347	Female	70-79	Negtive(-)
50348	Male	70-79	Negtive(-)
50349	Female	60-69	Negtive(-)
50350	Male	60-69	Negtive(-)
50351	Female	60-69	Positive(+)
50352	Female	46-59	Negtive(-)
50353	Female	80-89	Negtive(-)
50354	Female	60-69	Negtive(-)
50355	Female	70-79	Negtive(-)
50356	Male	60-69	Positive(+)
50357	Female	60-69	Positive(+)
50358	Female	70-79	Negtive(-)
50359	Female	60-69	Negtive(-)
50360	Female	80-89	Negtive(-)
50361	Female	70-79	Negtive(-)
50362	Female	60-69	Negtive(-)
50363	Female	60-69	Negtive(-)
50364	Female	70-79	Negtive(-)
50365	Female	60-69	Negtive(-)
50366	Male	60-69	Negtive(-)
50367	Male	60-69	Negtive(-)
50368	Male	46-59	Negtive(-)
50369	Female	60-69	Negtive(-)
50370	Female	80-89	Negtive(-)
50371	Male	60-69	Negtive(-)
50372	Female	70-79	Negtive(-)
50373	Female	70-79	Negtive(-)
50374	Male	60-69	Negtive(-)
50375	Male	70-79	Negtive(-)
50376	Female	46-59	Negtive(-)
50377	Female	60-69	Negtive(-)
50378	Female	60-69	Negtive(-)
50379	Female	60-69	Negtive(-)
50380	Male	70-79	Negtive(-)
50381	Female	60-69	Positive(+)
50382	Female	>89	Negtive(-)
50383	Female	60-69	Negtive(-)
50384	Male	46-59	Negtive(-)
50385	Male	70-79	Negtive(-)
50386	Female	70-79	Negtive(-)
50387	Female	60-69	Positive(+)
50388	Female	60-69	Negtive(-)
50389	Female	70-79	Negtive(-)
50390	Female	60-69	Negtive(-)
50391	Female	80-89	Negtive(-)
50392	Female	60-69	Negtive(-)
50393	Female	70-79	Negtive(-)
50394	Male	80-89	Positive(+)
50395	Male	46-59	Negtive(-)
50396	Female	70-79	Positive(+)
50397	Female	70-79	Negtive(-)
50398	Male	70-79	Negtive(-)
50399	Female	46-59	Negtive(-)
50400	Male	46-59	Negtive(-)
50401	Male	70-79	Negtive(-)
50402	Male	60-69	Negtive(-)
50403	Female	46-59	Positive(+)
50404	Female	60-69	Positive(+)
50405	Male	70-79	Negtive(-)
50406	Male	70-79	Negtive(-)
50407	Female	60-69	Negtive(-)
50408	Male	70-79	Negtive(-)
50409	Male	60-69	Negtive(-)
50410	Female	70-79	Negtive(-)
50411	Female	60-69	Negtive(-)
50412	Female	70-79	Negtive(-)
50413	Female	70-79	Negtive(-)
50414	Male	80-89	Negtive(-)
50415	Male	60-69	Negtive(-)
50416	Female	70-79	Positive(+)
50417	Female	60-69	Negtive(-)
50418	Male	70-79	Negtive(-)
50419	Male	80-89	Negtive(-)
50420	Female	70-79	Positive(+)
50421	Female	70-79	Positive(+)
50422	Female	60-69	Negtive(-)
50423	Male	60-69	Positive(+)
50424	Female	60-69	Negtive(-)
50425	Male	70-79	Negtive(-)
50426	Female	70-79	Negtive(-)
50427	Female	60-69	Negtive(-)
50428	Female	60-69	Positive(+)
50429	Female	46-59	Negtive(-)
50430	Female	60-69	Negtive(-)
50431	Female	60-69	Negtive(-)
50432	Male	70-79	Positive(+)
50433	Male	70-79	Negtive(-)
50434	Male	60-69	Negtive(-)
50435	Male	60-69	Negtive(-)
50436	Female	<46	Negtive(-)
50437	Male	60-69	Negtive(-)
50438	Male	60-69	Positive(+)
50439	Male	46-59	Negtive(-)
50440	Female	46-59	Negtive(-)
50441	Male	80-89	Negtive(-)
50442	Male	70-79	Negtive(-)
50443	Female	70-79	Negtive(-)
50444	Female	60-69	Negtive(-)
50445	Female	60-69	Positive(+)
50446	Male	80-89	Negtive(-)
50447	Male	70-79	Negtive(-)
50448	Female	70-79	Negtive(-)
50449	Female	60-69	Negtive(-)
50450	Male	80-89	Negtive(-)
50451	Male	80-89	Negtive(-)
50452	Female	70-79	Negtive(-)
50453	Male	70-79	Negtive(-)
50454	Male	60-69	Negtive(-)
50455	Male	70-79	Negtive(-)
50456	Male	60-69	Negtive(-)
50457	Male	60-69	Negtive(-)
50458	Female	70-79	Negtive(-)
50459	Male	80-89	Negtive(-)
50460	Male	80-89	Negtive(-)
50461	Male	80-89	Positive(+)
50462	Male	60-69	Negtive(-)
50463	Male	70-79	Positive(+)
50464	Female	60-69	Positive(+)
50465	Male	46-59	Negtive(-)
50466	Female	60-69	Negtive(-)
50467	Female	60-69	Negtive(-)
50468	Female	60-69	Positive(+)
50469	Female	70-79	Negtive(-)
50470	Female	80-89	Positive(+)
50471	Male	60-69	Negtive(-)
50472	Female	60-69	Negtive(-)
50473	Male	60-69	Negtive(-)
50474	Male	60-69	Positive(+)
50475	Male	46-59	Negtive(-)
50476	Male	70-79	Negtive(-)
50477	Male	60-69	Negtive(-)
50478	Male	60-69	Negtive(-)
50479	Male	60-69	Negtive(-)
50480	Female	80-89	Negtive(-)
50481	Female	80-89	Negtive(-)
50482	Male	70-79	Negtive(-)
50483	Female	60-69	Negtive(-)
50484	Female	70-79	Negtive(-)
50485	Male	70-79	Negtive(-)
50486	Female	60-69	Negtive(-)
50487	Female	46-59	Negtive(-)
50488	Female	80-89	Negtive(-)
50489	Female	46-59	Negtive(-)
50490	Male	80-89	Negtive(-)
50491	Male	70-79	Negtive(-)
50492	Female	60-69	Negtive(-)
50493	Female	60-69	Negtive(-)
50494	Female	80-89	Negtive(-)
50495	Female	70-79	Negtive(-)
50496	Male	70-79	Positive(+)
50497	Female	70-79	Positive(+)
50498	Female	60-69	Negtive(-)
50499	Female	60-69	Positive(+)
50500	Female	60-69	Negtive(-)
50501	Male	70-79	Negtive(-)
50502	Female	70-79	Negtive(-)
50503	Male	70-79	Positive(+)
50504	Female	60-69	Negtive(-)
50505	Female	70-79	Negtive(-)
50506	Female	46-59	Negtive(-)
50507	Female	46-59	Negtive(-)
50508	Female	46-59	Negtive(-)
50509	Female	60-69	Negtive(-)
50510	Female	60-69	Negtive(-)
50511	Male	70-79	Negtive(-)
50512	Female	70-79	Negtive(-)
50513	Female	70-79	Negtive(-)
50514	Male	70-79	Negtive(-)
50515	Female	60-69	Negtive(-)
50516	Male	70-79	Negtive(-)
50517	Female	60-69	Negtive(-)
50518	Female	46-59	Negtive(-)
50519	Male	70-79	Negtive(-)
50520	Male	70-79	Negtive(-)
50521	Female	80-89	Negtive(-)
50522	Male	46-59	Negtive(-)
50523	Male	70-79	Negtive(-)
50524	Female	46-59	Negtive(-)
50525	Female	70-79	Negtive(-)
50526	Male	>89	Negtive(-)
50527	Female	60-69	Negtive(-)
50528	Female	46-59	Negtive(-)
50529	Male	80-89	Negtive(-)
50530	Female	70-79	Negtive(-)
50531	Female	60-69	Positive(+)
50532	Female	46-59	Negtive(-)
50533	Male	60-69	Negtive(-)
50534	Male	60-69	Negtive(-)
50535	Female	70-79	Negtive(-)
50536	Male	70-79	Negtive(-)
50537	Female	60-69	Positive(+)
50538	Female	60-69	Positive(+)
50539	Female	70-79	Negtive(-)
50540	Female	70-79	Negtive(-)
50541	Female	70-79	Negtive(-)
50542	Female	60-69	Negtive(-)
50543	Male	60-69	Negtive(-)
50544	Female	70-79	Negtive(-)
50545	Male	46-59	Negtive(-)
50546	Male	70-79	Negtive(-)
50547	Female	<46	Negtive(-)
50548	Male	60-69	Negtive(-)
50549	Male	60-69	Positive(+)
50550	Male	70-79	Negtive(-)
50551	Female	70-79	Negtive(-)
50552	Male	60-69	Negtive(-)
50553	Male	60-69	Negtive(-)
50554	Male	80-89	Negtive(-)
50555	Female	80-89	Negtive(-)
50556	Female	60-69	Negtive(-)
50557	Male	70-79	Negtive(-)
50558	Male	70-79	Negtive(-)
50559	Female	60-69	Negtive(-)
50560	Male	80-89	Positive(+)
50561	Female	70-79	Negtive(-)
50562	Female	60-69	Negtive(-)
50563	Female	70-79	Negtive(-)
50564	Male	70-79	Negtive(-)
50565	Female	70-79	Negtive(-)
50566	Male	70-79	Negtive(-)
50567	Female	60-69	Positive(+)
50568	Male	60-69	Negtive(-)
50569	Female	70-79	Negtive(-)
50570	Female	70-79	Negtive(-)
50571	Male	70-79	Negtive(-)
50572	Female	70-79	Negtive(-)
50573	Male	70-79	Negtive(-)
50574	Female	60-69	Negtive(-)
50575	Male	70-79	Positive(+)
50576	Female	70-79	Negtive(-)
50577	Female	70-79	Negtive(-)
50578	Male	60-69	Negtive(-)
50579	Male	60-69	Positive(+)
50580	Male	70-79	Negtive(-)
50581	Female	60-69	Negtive(-)
50582	Male	80-89	Negtive(-)
50583	Male	80-89	Negtive(-)
50584	Male	<46	Negtive(-)
50585	Female	70-79	Negtive(-)
50586	Male	70-79	Positive(+)
50587	Female	70-79	Negtive(-)
50588	Female	70-79	Negtive(-)
50589	Male	70-79	Negtive(-)
50590	Female	80-89	Negtive(-)
50591	Male	80-89	Negtive(-)
50592	Female	60-69	Negtive(-)
50593	Female	70-79	Negtive(-)
50594	Female	60-69	Negtive(-)
50595	Male	70-79	Negtive(-)
50596	Female	80-89	Negtive(-)
50597	Female	70-79	Negtive(-)
50598	Female	60-69	Negtive(-)
50599	Male	60-69	Negtive(-)
50600	Female	80-89	Negtive(-)
50601	Female	60-69	Negtive(-)
50602	Male	80-89	Negtive(-)
50603	Male	46-59	Negtive(-)
50604	Female	70-79	Positive(+)
50605	Male	70-79	Negtive(-)
50606	Male	70-79	Negtive(-)
50607	Male	70-79	Negtive(-)
50608	Male	70-79	Negtive(-)
50609	Female	70-79	Negtive(-)
50610	Male	70-79	Negtive(-)
50611	Female	60-69	Negtive(-)
50612	Female	70-79	Negtive(-)
50613	Female	70-79	Positive(+)
50614	Female	70-79	Negtive(-)
50615	Female	70-79	Negtive(-)
50616	Female	60-69	Negtive(-)
50617	Female	70-79	Negtive(-)
50618	Male	70-79	Positive(+)
50619	Female	80-89	Positive(+)
50620	Female	46-59	Negtive(-)
50621	Male	60-69	Negtive(-)
50622	Female	60-69	Negtive(-)
50623	Male	80-89	Negtive(-)
50624	Female	80-89	Negtive(-)
50625	Male	70-79	Negtive(-)
50626	Female	70-79	Negtive(-)
50627	Female	60-69	Negtive(-)
50628	Female	70-79	Negtive(-)
50629	Female	70-79	Positive(+)
50630	Male	70-79	Negtive(-)
50631	Female	70-79	Negtive(-)
50632	Male	46-59	Negtive(-)
50633	Female	80-89	Negtive(-)
50634	Male	60-69	Negtive(-)
50635	Female	70-79	Positive(+)
50636	Female	60-69	Negtive(-)
50637	Male	80-89	Negtive(-)
50638	Male	70-79	Negtive(-)
50639	Female	60-69	Negtive(-)
50640	Male	46-59	Negtive(-)
50641	Female	70-79	Negtive(-)
50642	Male	46-59	Negtive(-)
50643	Female	70-79	Negtive(-)
50644	Female	60-69	Negtive(-)
50645	Female	60-69	Negtive(-)
50646	Female	70-79	Negtive(-)
50647	Female	70-79	Negtive(-)
50648	Female	60-69	Negtive(-)
50649	Female	60-69	Negtive(-)
50650	Male	60-69	Negtive(-)
50651	Male	60-69	Negtive(-)
50652	Male	60-69	Negtive(-)
50653	Male	60-69	Negtive(-)
50654	Male	80-89	Negtive(-)
50655	Female	60-69	Negtive(-)
50656	Female	80-89	Negtive(-)
50657	Female	60-69	Negtive(-)
50658	Female	80-89	Negtive(-)
50659	Male	70-79	Negtive(-)
50660	Male	46-59	Negtive(-)
50661	Male	60-69	Negtive(-)
50662	Female	46-59	Negtive(-)
50663	Female	60-69	Negtive(-)
50664	Female	70-79	Negtive(-)
50665	Female	60-69	Negtive(-)
50666	Male	80-89	Negtive(-)
50667	Female	60-69	Negtive(-)
50668	Female	80-89	Negtive(-)
50669	Female	70-79	Negtive(-)
50670	Male	80-89	Negtive(-)
50671	Male	70-79	Negtive(-)
50672	Male	60-69	Positive(+)
50673	Female	60-69	Negtive(-)
50674	Female	60-69	Negtive(-)
50675	Male	70-79	Negtive(-)
50676	Male	70-79	Negtive(-)
50677	Male	60-69	Negtive(-)
50678	Female	60-69	Negtive(-)
50679	Female	70-79	Negtive(-)
50680	Female	70-79	Negtive(-)
50681	Male	<46	Negtive(-)
50682	Male	60-69	Negtive(-)
50683	Female	70-79	Negtive(-)
50684	Female	60-69	Positive(+)
50685	Male	70-79	Negtive(-)
50686	Male	70-79	Negtive(-)
50687	Female	70-79	Negtive(-)
50688	Male	60-69	Negtive(-)
50689	Female	60-69	Negtive(-)
50690	Male	70-79	Negtive(-)
50691	Female	60-69	Negtive(-)
50692	Male	60-69	Negtive(-)
50693	Female	60-69	Negtive(-)
50694	Male	46-59	Negtive(-)
50695	Female	60-69	Negtive(-)
50696	Female	60-69	Positive(+)
50697	Male	60-69	Negtive(-)
50698	Male	60-69	Negtive(-)
50699	Male	60-69	Negtive(-)
50700	Female	70-79	Negtive(-)
50701	Female	60-69	Positive(+)
50702	Female	70-79	Negtive(-)
50703	Female	60-69	Negtive(-)
50704	Female	60-69	Negtive(-)
50705	Female	46-59	Negtive(-)
50706	Female	46-59	Negtive(-)
50707	Male	70-79	Negtive(-)
50708	Male	60-69	Negtive(-)
50709	Male	70-79	Negtive(-)
50710	Female	60-69	Negtive(-)
50711	Female	70-79	Negtive(-)
50712	Female	60-69	Negtive(-)
50713	Male	60-69	Negtive(-)
50714	Male	60-69	Negtive(-)
50715	Female	70-79	Positive(+)
50716	Female	>89	Negtive(-)
50717	Female	70-79	Negtive(-)
50718	Female	70-79	Negtive(-)
50719	Female	70-79	Negtive(-)
50720	Male	70-79	Negtive(-)
50721	Female	70-79	Negtive(-)
50722	Female	60-69	Negtive(-)
50723	Male	60-69	Negtive(-)
50724	Male	60-69	Negtive(-)
50725	Male	70-79	Negtive(-)
50726	Male	80-89	Negtive(-)
50727	Female	60-69	Negtive(-)
50728	Female	70-79	Negtive(-)
50729	Female	60-69	Negtive(-)
50730	Male	60-69	Negtive(-)
50731	Male	60-69	Negtive(-)
50732	Male	70-79	Negtive(-)
50733	Male	60-69	Negtive(-)
50734	Male	60-69	Negtive(-)
50735	Male	60-69	Negtive(-)
50736	Female	70-79	Negtive(-)
50737	Female	60-69	Negtive(-)
50738	Female	60-69	Negtive(-)
50739	Male	60-69	Negtive(-)
50740	Female	60-69	Negtive(-)
50741	Female	70-79	Negtive(-)
50742	Male	70-79	Negtive(-)
50743	Female	70-79	Negtive(-)
50744	Female	60-69	Negtive(-)
50745	Female	46-59	Positive(+)
50746	Male	46-59	Negtive(-)
50747	Male	70-79	Negtive(-)
50748	Female	46-59	Negtive(-)
50749	Female	70-79	Negtive(-)
50750	Male	70-79	Negtive(-)
50751	Male	80-89	Negtive(-)
50752	Male	70-79	Positive(+)
50753	Female	70-79	Positive(+)
50754	Female	70-79	Negtive(-)
50755	Male	70-79	Negtive(-)
50756	Male	80-89	Negtive(-)
50757	Female	80-89	Negtive(-)
50758	Female	60-69	Negtive(-)
50759	Female	46-59	Negtive(-)
50760	Male	70-79	Negtive(-)
50761	Female	60-69	Negtive(-)
50762	Female	70-79	Negtive(-)
50763	Male	70-79	Negtive(-)
50764	Male	70-79	Negtive(-)
50765	Female	70-79	Positive(+)
50766	Female	80-89	Negtive(-)
50767	Female	60-69	Negtive(-)
50768	Male	60-69	Negtive(-)
50769	Male	60-69	Negtive(-)
50770	Female	70-79	Positive(+)
50771	Female	60-69	Negtive(-)
50772	Male	60-69	Negtive(-)
50773	Female	60-69	Negtive(-)
50774	Male	70-79	Negtive(-)
50775	Male	70-79	Negtive(-)
50776	Male	46-59	Negtive(-)
50777	Male	80-89	Negtive(-)
50778	Female	60-69	Positive(+)
50779	Female	60-69	Positive(+)
50780	Female	80-89	Negtive(-)
50781	Female	60-69	Negtive(-)
50782	Male	60-69	Negtive(-)
50783	Female	60-69	Positive(+)
50784	Female	70-79	Negtive(-)
50785	Female	60-69	Negtive(-)
50786	Female	70-79	Negtive(-)
50787	Female	60-69	Negtive(-)
50788	Female	70-79	Negtive(-)
50789	Female	70-79	Negtive(-)
50790	Female	70-79	Negtive(-)
50791	Female	60-69	Negtive(-)
50792	Male	70-79	Negtive(-)
50793	Female	70-79	Negtive(-)
50794	Female	70-79	Negtive(-)
50795	Female	60-69	Negtive(-)
50796	Male	60-69	Negtive(-)
50797	Female	70-79	Negtive(-)
50798	Female	60-69	Negtive(-)
50799	Male	60-69	Negtive(-)
50800	Male	70-79	Negtive(-)
50801	Male	70-79	Negtive(-)
50802	Male	70-79	Negtive(-)
50803	Female	70-79	Negtive(-)
50804	Female	60-69	Negtive(-)
50805	Male	80-89	Negtive(-)
50806	Male	60-69	Positive(+)
50807	Male	46-59	Negtive(-)
50808	Male	70-79	Negtive(-)
50809	Female	60-69	Negtive(-)
50810	Male	80-89	Positive(+)
50811	Female	70-79	Negtive(-)
50812	Male	60-69	Negtive(-)
50813	Male	60-69	Negtive(-)
50814	Female	70-79	Negtive(-)
50815	Female	46-59	Negtive(-)
50816	Male	60-69	Negtive(-)
50817	Male	60-69	Negtive(-)
50818	Female	46-59	Positive(+)
50819	Female	60-69	Negtive(-)
50820	Female	60-69	Negtive(-)
50821	Female	60-69	Negtive(-)
50822	Female	60-69	Negtive(-)
50823	Male	60-69	Negtive(-)
50824	Female	70-79	Positive(+)
50825	Female	70-79	Positive(+)
50826	Female	80-89	Negtive(-)
50827	Female	80-89	Negtive(-)
50828	Female	60-69	Negtive(-)
50829	Female	60-69	Negtive(-)
50830	Male	60-69	Positive(+)
50831	Female	80-89	Negtive(-)
50832	Male	70-79	Positive(+)
50833	Male	60-69	Negtive(-)
50834	Female	70-79	Negtive(-)
50835	Female	70-79	Negtive(-)
50836	Female	80-89	Positive(+)
50837	Male	70-79	Negtive(-)
50838	Female	60-69	Negtive(-)
50839	Female	70-79	Negtive(-)
50840	Female	60-69	Negtive(-)
50841	Male	70-79	Positive(+)
50842	Male	60-69	Negtive(-)
50843	Male	46-59	Negtive(-)
50844	Female	70-79	Negtive(-)
50845	Female	60-69	Negtive(-)
50846	Male	60-69	Negtive(-)
50847	Male	46-59	Positive(+)
50848	Male	60-69	Negtive(-)
50849	Male	70-79	Negtive(-)
50850	Male	60-69	Negtive(-)
50851	Male	60-69	Negtive(-)
50852	Female	60-69	Negtive(-)
50853	Female	60-69	Negtive(-)
50854	Female	60-69	Negtive(-)
50855	Female	80-89	Positive(+)
50856	Female	46-59	Negtive(-)
50857	Male	60-69	Positive(+)
50858	Female	70-79	Negtive(-)
50859	Female	46-59	Negtive(-)
50860	Male	46-59	Negtive(-)
50861	Female	80-89	Negtive(-)
50862	Male	60-69	Negtive(-)
50863	Male	60-69	Negtive(-)
50864	Female	70-79	Negtive(-)
50865	Male	70-79	Negtive(-)
50866	Female	60-69	Negtive(-)
50867	Female	80-89	Negtive(-)
50868	Male	60-69	Negtive(-)
50869	Male	70-79	Negtive(-)
50870	Female	70-79	Negtive(-)
50871	Female	70-79	Negtive(-)
50872	Male	70-79	Negtive(-)
50873	Male	80-89	Negtive(-)
50874	Female	46-59	Negtive(-)
50875	Female	80-89	Positive(+)
50876	Female	80-89	Negtive(-)
50877	Male	80-89	Negtive(-)
50878	Female	60-69	Negtive(-)
50879	Male	70-79	Negtive(-)
50880	Male	<46	Negtive(-)
50881	Male	70-79	Positive(+)
50882	Female	70-79	Positive(+)
50883	Female	60-69	Negtive(-)
50884	Female	70-79	Negtive(-)
50885	Female	>89	Negtive(-)
50886	Female	60-69	Negtive(-)
50887	Female	60-69	Negtive(-)
50888	Female	70-79	Negtive(-)
50889	Female	80-89	Negtive(-)
50890	Male	80-89	Negtive(-)
50891	Female	70-79	Negtive(-)
50892	Female	<46	Negtive(-)
50893	Female	70-79	Negtive(-)
50894	Female	80-89	Negtive(-)
50895	Male	46-59	Negtive(-)
50896	Male	60-69	Negtive(-)
50897	Female	70-79	Negtive(-)
50898	Female	46-59	Negtive(-)
50899	Female	60-69	Positive(+)
50900	Female	60-69	Negtive(-)
50901	Male	60-69	Negtive(-)
50902	Male	46-59	Positive(+)
50903	Female	70-79	Negtive(-)
50904	Male	60-69	Negtive(-)
50905	Female	60-69	Positive(+)
50906	Male	46-59	Negtive(-)
50907	Male	70-79	Negtive(-)
50908	Female	70-79	Positive(+)
50909	Male	60-69	Negtive(-)
50910	Male	70-79	Negtive(-)
50911	Female	70-79	Negtive(-)
50912	Male	60-69	Negtive(-)
50913	Male	60-69	Negtive(-)
50914	Male	46-59	Negtive(-)
50915	Female	70-79	Negtive(-)
50916	Female	60-69	Negtive(-)
50917	Female	70-79	Negtive(-)
50918	Female	46-59	Positive(+)
50919	Male	46-59	Negtive(-)
50920	Female	70-79	Negtive(-)
50921	Male	46-59	Negtive(-)
50922	Female	70-79	Negtive(-)
50923	Female	70-79	Negtive(-)
50924	Male	70-79	Negtive(-)
50925	Male	60-69	Negtive(-)
50926	Male	70-79	Negtive(-)
50927	Male	60-69	Positive(+)
50928	Female	70-79	Negtive(-)
50929	Female	70-79	Positive(+)
50930	Male	70-79	Positive(+)
50931	Female	60-69	Negtive(-)
50932	Female	46-59	Negtive(-)
50933	Female	60-69	Negtive(-)
50934	Male	70-79	Positive(+)
50935	Female	80-89	Negtive(-)
50936	Male	70-79	Negtive(-)
50937	Male	70-79	Negtive(-)
50938	Female	60-69	Negtive(-)
50939	Male	60-69	Negtive(-)
50940	Male	70-79	Negtive(-)
50941	Male	60-69	Negtive(-)
50942	Male	60-69	Negtive(-)
50943	Male	70-79	Negtive(-)
50944	Female	70-79	Negtive(-)
50945	Female	60-69	Negtive(-)
50946	Female	80-89	Positive(+)
50947	Male	80-89	Negtive(-)
50948	Female	70-79	Negtive(-)
50949	Male	70-79	Negtive(-)
50950	Female	70-79	Negtive(-)
50951	Female	60-69	Negtive(-)
50952	Male	70-79	Negtive(-)
50953	Male	70-79	Negtive(-)
50954	Male	80-89	Negtive(-)
50955	Female	80-89	Negtive(-)
50956	Female	80-89	Positive(+)
50957	Female	70-79	Negtive(-)
50958	Male	70-79	Negtive(-)
50959	Female	46-59	Negtive(-)
50960	Female	46-59	Negtive(-)
50961	Female	46-59	Negtive(-)
50962	Female	60-69	Negtive(-)
50963	Female	70-79	Negtive(-)
50964	Female	46-59	Negtive(-)
50965	Male	60-69	Negtive(-)
50966	Male	70-79	Negtive(-)
50967	Female	70-79	Negtive(-)
50968	Female	60-69	Negtive(-)
50969	Female	60-69	Negtive(-)
50970	Female	46-59	Negtive(-)
50971	Male	60-69	Negtive(-)
50972	Male	80-89	Negtive(-)
50973	Female	80-89	Negtive(-)
50974	Male	60-69	Negtive(-)
50975	Male	70-79	Negtive(-)
50976	Female	70-79	Negtive(-)
50977	Female	60-69	Negtive(-)
50978	Female	70-79	Negtive(-)
50979	Male	80-89	Positive(+)
50980	Female	80-89	Positive(+)
50981	Male	60-69	Negtive(-)
50982	Male	80-89	Negtive(-)
50983	Female	70-79	Negtive(-)
50984	Female	60-69	Negtive(-)
50985	Male	>89	Negtive(-)
50986	Male	60-69	Negtive(-)
50987	Female	70-79	Positive(+)
50988	Male	70-79	Positive(+)
50989	Female	70-79	Negtive(-)
50990	Male	70-79	Positive(+)
50991	Female	70-79	Negtive(-)
50992	Male	60-69	Negtive(-)
50993	Female	60-69	Positive(+)
50994	Female	70-79	Negtive(-)
50995	Male	70-79	Positive(+)
50996	Female	70-79	Negtive(-)
50997	Female	80-89	Positive(+)
50998	Female	70-79	Negtive(-)
50999	Female	60-69	Negtive(-)
51000	Female	60-69	Negtive(-)
51001	Female	70-79	Negtive(-)
51002	Female	70-79	Negtive(-)
51003	Male	80-89	Negtive(-)
51004	Female	70-79	Negtive(-)
51005	Female	70-79	Negtive(-)
51006	Female	60-69	Negtive(-)
51007	Female	60-69	Negtive(-)
51008	Female	70-79	Positive(+)
51009	Male	70-79	Negtive(-)
51010	Female	80-89	Negtive(-)
51011	Female	70-79	Negtive(-)
51012	Female	80-89	Negtive(-)
51013	Male	46-59	Negtive(-)
51014	Male	70-79	Negtive(-)
51015	Female	70-79	Negtive(-)
51016	Female	60-69	Negtive(-)
51017	Male	80-89	Positive(+)
51018	Male	60-69	Negtive(-)
51019	Male	60-69	Negtive(-)
51020	Female	70-79	Negtive(-)
51021	Female	46-59	Negtive(-)
51022	Female	46-59	Negtive(-)
51023	Female	70-79	Negtive(-)
51024	Female	60-69	Positive(+)
51025	Male	70-79	Negtive(-)
51026	Male	60-69	Negtive(-)
51027	Male	70-79	Positive(+)
51028	Male	80-89	Negtive(-)
51029	Female	70-79	Negtive(-)
51030	Male	60-69	Negtive(-)
51031	Female	60-69	Negtive(-)
51032	Female	70-79	Negtive(-)
51033	Female	60-69	Positive(+)
51034	Male	70-79	Negtive(-)
51035	Male	60-69	Negtive(-)
51036	Female	70-79	Negtive(-)
51037	Male	80-89	Negtive(-)
51038	Female	60-69	Negtive(-)
51039	Female	80-89	Negtive(-)
51040	Female	70-79	Negtive(-)
51041	Female	70-79	Positive(+)
51042	Female	70-79	Negtive(-)
51043	Male	70-79	Negtive(-)
51044	Female	60-69	Negtive(-)
51045	Male	60-69	Negtive(-)
51046	Female	60-69	Negtive(-)
51047	Male	60-69	Negtive(-)
51048	Female	60-69	Negtive(-)
51049	Male	60-69	Negtive(-)
51050	Male	70-79	Negtive(-)
51051	Male	46-59	Negtive(-)
51052	Male	46-59	Negtive(-)
51053	Female	46-59	Negtive(-)
51054	Female	70-79	Negtive(-)
51055	Female	60-69	Negtive(-)
51056	Female	70-79	Negtive(-)
51057	Female	60-69	Negtive(-)
51058	Female	70-79	Negtive(-)
51059	Female	70-79	Negtive(-)
51060	Female	70-79	Negtive(-)
51061	Female	60-69	Negtive(-)
51062	Female	46-59	Negtive(-)
51063	Female	70-79	Negtive(-)
51064	Male	70-79	Negtive(-)
51065	Male	70-79	Negtive(-)
51066	Female	70-79	Positive(+)
51067	Female	70-79	Negtive(-)
51068	Female	70-79	Negtive(-)
51069	Female	70-79	Positive(+)
51070	Female	80-89	Negtive(-)
51071	Male	80-89	Negtive(-)
51072	Female	60-69	Positive(+)
51073	Male	70-79	Positive(+)
51074	Male	60-69	Positive(+)
51075	Female	46-59	Negtive(-)
51076	Male	70-79	Negtive(-)
51077	Female	70-79	Negtive(-)
51078	Male	60-69	Negtive(-)
51079	Female	70-79	Negtive(-)
51080	Male	70-79	Negtive(-)
51081	Female	46-59	Negtive(-)
51082	Female	60-69	Negtive(-)
51083	Male	60-69	Positive(+)
51084	Female	80-89	Negtive(-)
51085	Female	60-69	Negtive(-)
51086	Male	60-69	Negtive(-)
51087	Male	70-79	Positive(+)
51088	Male	46-59	Negtive(-)
51089	Female	70-79	Negtive(-)
51090	Male	60-69	Negtive(-)
51091	Male	46-59	Negtive(-)
51092	Female	60-69	Negtive(-)
51093	Female	60-69	Negtive(-)
51094	Female	80-89	Negtive(-)
51095	Male	46-59	Negtive(-)
51096	Male	80-89	Negtive(-)
51097	Male	70-79	Negtive(-)
51098	Female	80-89	Positive(+)
51099	Female	46-59	Positive(+)
51100	Female	46-59	Negtive(-)
51101	Male	60-69	Negtive(-)
51102	Female	60-69	Negtive(-)
51103	Female	70-79	Negtive(-)
51104	Female	70-79	Negtive(-)
51105	Male	46-59	Negtive(-)
51106	Female	60-69	Negtive(-)
51107	Male	60-69	Negtive(-)
51108	Female	46-59	Negtive(-)
51109	Female	80-89	Negtive(-)
51110	Male	46-59	Negtive(-)
51111	Female	46-59	Negtive(-)
51112	Female	46-59	Negtive(-)
51113	Female	70-79	Negtive(-)
51114	Female	70-79	Negtive(-)
51115	Female	70-79	Negtive(-)
51116	Male	80-89	Negtive(-)
51117	Female	46-59	Negtive(-)
51118	Female	60-69	Negtive(-)
51119	Male	60-69	Negtive(-)
51120	Male	60-69	Negtive(-)
51121	Female	70-79	Positive(+)
51122	Female	70-79	Positive(+)
51123	Female	46-59	Negtive(-)
51124	Male	70-79	Positive(+)
51125	Male	60-69	Negtive(-)
51126	Female	60-69	Negtive(-)
51127	Female	70-79	Negtive(-)
51128	Female	70-79	Positive(+)
51129	Female	60-69	Negtive(-)
51130	Female	60-69	Positive(+)
51131	Male	60-69	Negtive(-)
51132	Male	70-79	Negtive(-)
51133	Male	60-69	Negtive(-)
51134	Male	46-59	Negtive(-)
51135	Female	60-69	Positive(+)
51136	Male	80-89	Negtive(-)
51137	Female	46-59	Negtive(-)
51138	Female	60-69	Negtive(-)
51139	Male	70-79	Negtive(-)
51140	Female	60-69	Negtive(-)
51141	Male	60-69	Negtive(-)
51142	Female	70-79	Negtive(-)
51143	Male	60-69	Negtive(-)
51144	Male	80-89	Negtive(-)
51145	Female	70-79	Negtive(-)
51146	Female	46-59	Negtive(-)
51147	Male	70-79	Negtive(-)
51148	Male	70-79	Negtive(-)
51149	Male	<46	Positive(+)
51150	Female	70-79	Negtive(-)
51151	Female	60-69	Negtive(-)
51152	Female	70-79	Negtive(-)
51153	Male	70-79	Negtive(-)
51154	Female	70-79	Negtive(-)
51155	Female	80-89	Negtive(-)
51156	Female	60-69	Negtive(-)
51157	Female	70-79	Negtive(-)
51158	Male	70-79	Negtive(-)
51159	Female	46-59	Negtive(-)
51160	Female	70-79	Negtive(-)
51161	Male	60-69	Negtive(-)
51162	Male	80-89	Negtive(-)
51163	Female	70-79	Negtive(-)
51164	Male	70-79	Negtive(-)
51165	Male	70-79	Negtive(-)
51166	Female	70-79	Negtive(-)
51167	Male	60-69	Negtive(-)
51168	Male	60-69	Negtive(-)
51169	Male	46-59	Negtive(-)
51170	Female	46-59	Negtive(-)
51171	Female	70-79	Negtive(-)
51172	Male	60-69	Negtive(-)
51173	Male	70-79	Negtive(-)
51174	Female	46-59	Negtive(-)
51175	Female	60-69	Negtive(-)
51176	Male	60-69	Negtive(-)
51177	Female	80-89	Negtive(-)
51178	Female	46-59	Negtive(-)
51179	Female	60-69	Negtive(-)
51180	Male	70-79	Negtive(-)
51181	Female	46-59	Negtive(-)
51182	Female	80-89	Positive(+)
51183	Male	70-79	Negtive(-)
51184	Female	60-69	Negtive(-)
51185	Female	60-69	Negtive(-)
51186	Female	70-79	Negtive(-)
51187	Male	80-89	Negtive(-)

### Sheet:  Multi-Centre
Serial Number		gender	age	Education level	Clinical diagnosis	Past medical history	Family history		hypertension	High blood sugar	High blood lipids	Old cerebral infarction	heart disease	Parkinson's disease	Sleep disorders	Dizziness	Memory loss	Brain diseases	Limb weakness	Inflammation and infection	anxiety		Chief complaint	Medication use	Taking any medication (excluding AD drugs)?	antithrombotic drugs (aspirin, clopidogrel, indobufen, alteplase, ticagrelor, argatroban and rivaroxaban)	lipid-lowering drugs (atorvastatin, rosuvastatin, pitavastatin, simvastatin, acilimus and probucol)	antihypertensive drugs (amlodipine, losartan potassium, nifedipine, amlodipine, valsartan hydrochlorothiazide, enalapril, irbesartan, bisoprolol fumarate, felodipine, carvedilol, captopril)	hypoglycemic drugs (metformin, acarbose, glimepiride, dapagliflozin, insulin)	neurostimulants (huperzine A tablets, nicergoline, blood-nourishing and brain-clearing drugs, vitamin B1, methylcobalamin, nerve growth factor, citicoline sodium tablets, idebenone, piribedil, folic acid tablets)	antidepressants (escitalopram oxalate tablets, duloxetine (flupentixol melitracen), mirtazapine tablets, risperidone, duloxetine hydrochloride),	cardiovascular/stroke drugs (ginkgo diterpenes, nicotinic acid injection, danshen injection, sanqitongshu, tanshinone polyphenolic acid, edaravone dexborneol, butylphthalide, ginkgolide injection, sacubitril valsartan sodium tablets)	gastrointestinal medications （Bifidobacterium triple live bacteria capsules, Bacillus licheniformis live bacteria capsules, digestive oral liquid, lansoprazole, phloroglucinol,Mosapride）	Parkinson's disease (Madopar, Tasmar, Resagiline, Pramipexole,Dopasil)	Kidney function drugs (Abelmoschus manihot capsules, aminophylline)	Dizziness and tinnitus medication (betahistine)	AD drugs (Galantamine, Memantine, Donepezil Hydrochloride Tablets)	Galantham	Memantine	Ganlutner (GV-971)	Donepezil Hydrochloride Tablets (Anlisen)	MRI/CT	PET	CSF	APOE gene	homocysteine	folic acid	B12	MMSE score	MoCA rating	FAQ rating	Kit test results (first test)	Kit test results (second time)	Kit test results (third time)	Test results
P1		male	60-69	high school	AD	Hypothyroidism	none		FALSE	FALSE	FALSE	FALSE	FALSE	FALSE	FALSE	FALSE	TRUE	FALSE	FALSE	FALSE	FALSE	FALSE	Slow reaction time and memory decline for more than 3 years	Donepezil	FALSE	FALSE	FALSE	FALSE	FALSE	FALSE	FALSE	FALSE	FALSE	FALSE	FALSE	FALSE	TRUE	FALSE	FALSE	FALSE	TRUE	1. No acute cerebral infarction was observed in the brain. 2. Multiple ischemic lesions were observed in the bilateral centrum semiovale. 3. No abnormalities were found on cranial MRA imaging. 4. Cervical spondylosis, with degeneration and protrusion of the intervertebral discs at C2-3, C3-4, C4-5, C5-6, and C6-7.	Not done	Not done	Not done	13			4			Weak positive			Weak positive
P2		female	60-69	Junior college	AD	numbness in fingertips	none		FALSE	FALSE	FALSE	FALSE	FALSE	FALSE	FALSE	FALSE	FALSE	FALSE	TRUE	FALSE	FALSE	FALSE	hypertension		FALSE	FALSE	FALSE	FALSE	FALSE	FALSE	FALSE	FALSE	FALSE	FALSE	FALSE	FALSE	FALSE	FALSE	FALSE	FALSE	FALSE	Multiple lacunar lesions in the brain; white matter degeneration; senile cerebral atrophy	Not done	Not done		9			21	0		Weak positive			Weak positive
P3		male	80-89	Secondary vocational school	AD	High blood lipids	none		FALSE	FALSE	TRUE	FALSE	FALSE	FALSE	FALSE	FALSE	TRUE	FALSE	FALSE	FALSE	FALSE	FALSE	Memory loss for 2 years	Sodium mannitol capsules, donepezil hydrochloride tablets	FALSE	FALSE	FALSE	FALSE	FALSE	FALSE	FALSE	FALSE	FALSE	FALSE	FALSE	FALSE	TRUE	FALSE	FALSE	TRUE	TRUE	Brain atrophy, multiple ischemic white matter lesions in the brain, grade 2-3.	Positive	Not done	E3/E3	11.5	7.66	396	19			Weak positive			Weak positive
P4		female	80-89	primary school	AD	Diabetes, hyperlipidemia	none		FALSE	TRUE	TRUE	FALSE	FALSE	FALSE	FALSE	FALSE	TRUE	FALSE	FALSE	FALSE	FALSE	FALSE	Memory decline for 9 months	Donepezil Hydrochloride Tablets, Sodium Mannoside Capsules	FALSE	FALSE	FALSE	FALSE	FALSE	FALSE	FALSE	FALSE	FALSE	FALSE	FALSE	FALSE	TRUE	FALSE	FALSE	TRUE	TRUE	Grade 2 multiple ischemic white matter lesions in the brain	Positive	Not done	E3/E3	20.65	4.83	398	19			Weak positive			Weak positive
P5		female	70-79	Undergraduate	AD	High blood pressure, diabetes, osteoporosis	none		TRUE	TRUE	FALSE	FALSE	FALSE	FALSE	FALSE	FALSE	TRUE	FALSE	FALSE	FALSE	FALSE	FALSE	Memory decline for more than a year		FALSE	FALSE	FALSE	FALSE	FALSE	FALSE	FALSE	FALSE	FALSE	FALSE	FALSE	FALSE	FALSE	FALSE	FALSE	FALSE	FALSE	DWI image shows slightly high signal intensity in the right precentral gyrus, highly suggestive of infarction; follow-up examination recommended. Multiple lacunar lesions in the brain; demyelination of white matter; age-related brain changes.	Not done	Not done	Not done				19	0		Weak positive			Weak positive
P6		male	60-69	high school	AD	Limb weakness	none		FALSE	FALSE	FALSE	FALSE	FALSE	FALSE	FALSE	FALSE	FALSE	FALSE	TRUE	FALSE	FALSE	FALSE	hypertension		FALSE	FALSE	FALSE	FALSE	FALSE	FALSE	FALSE	FALSE	FALSE	FALSE	FALSE	FALSE	FALSE	FALSE	FALSE	FALSE	FALSE	Multiple infarcts in the bilateral frontoparietal lobes, left basal ganglia, right thalamus, and right topical lobe; multiple lacunar lesions in the brain; white matter degeneration; senile brain atrophy.	Not done	Not done		14.3			19	0		Weak positive			Weak positive
P7		male	80-89	Junior college	AD	hypertension	none		TRUE	FALSE	FALSE	FALSE	FALSE	FALSE	FALSE	FALSE	TRUE	FALSE	FALSE	FALSE	FALSE	FALSE	Memory decline for 1 year	Sodium mannitol capsules, donepezil hydrochloride tablets	FALSE	FALSE	FALSE	FALSE	FALSE	FALSE	FALSE	FALSE	FALSE	FALSE	FALSE	FALSE	TRUE	FALSE	FALSE	TRUE	TRUE	Grade 2 scattered ischemic white matter lesions in the brain	Positive	Not done	E3/E4	16.5			18	12		Weak positive			Weak positive
P8		female	60-69	University	AD	none	none		FALSE	FALSE	FALSE	FALSE	FALSE	FALSE	FALSE	FALSE	TRUE	FALSE	FALSE	FALSE	FALSE	FALSE	Memory loss for 2 years	Sodium mannitol capsules, donepezil	FALSE	FALSE	FALSE	FALSE	FALSE	FALSE	FALSE	FALSE	FALSE	FALSE	FALSE	FALSE	TRUE	FALSE	FALSE	TRUE	FALSE	MTA Level 1, Right Side	Positive	Not done	Not done	6.61	12.71	397	18			Weak positive			Weak positive
P9		male	70-79	Associate Degree	AD	none	none		FALSE	FALSE	FALSE	FALSE	FALSE	FALSE	FALSE	FALSE	TRUE	FALSE	FALSE	FALSE	FALSE	FALSE	Memory loss for 6 years	Sodium mannitol, donepezil	FALSE	FALSE	FALSE	FALSE	FALSE	FALSE	FALSE	FALSE	FALSE	FALSE	FALSE	FALSE	TRUE	FALSE	FALSE	TRUE	TRUE	Grade 1 ischemic white matter lesions in the brain	Not done		E2/E3	14.89	9.11	454	18			Weak positive			Weak positive
P10		female	70-79	junior high school	AD	No special	none		FALSE	FALSE	FALSE	FALSE	FALSE	FALSE	FALSE	FALSE	TRUE	FALSE	FALSE	FALSE	FALSE	FALSE	Memory decline		FALSE	FALSE	FALSE	FALSE	FALSE	FALSE	FALSE	FALSE	FALSE	FALSE	FALSE	FALSE	FALSE	FALSE	FALSE	FALSE	FALSE	Age-related brain changes	Not done	Not done	Not done				18	0		Weak positive			Weak positive
P11		male	80-89		AD	Dizziness	none		FALSE	FALSE	FALSE	FALSE	FALSE	FALSE	FALSE	TRUE	FALSE	FALSE	FALSE	FALSE	FALSE	FALSE	hypertension		FALSE	FALSE	FALSE	FALSE	FALSE	FALSE	FALSE	FALSE	FALSE	FALSE	FALSE	FALSE	FALSE	FALSE	FALSE	FALSE	FALSE	Multiple lacunar lesions in the brain; demyelination of white matter; age-related brain changes.	Not done	Not done		16.1			18	0		Weak positive			Weak positive
P12		male	80-89	Undergraduate	AD	High blood pressure, high cholesterol	have		TRUE	FALSE	FALSE	FALSE	FALSE	FALSE	FALSE	FALSE	TRUE	FALSE	FALSE	FALSE	FALSE	FALSE	Memory loss for 8 years	Sodium mannitol capsules, memantine hydrochloride tablets	FALSE	FALSE	FALSE	FALSE	FALSE	FALSE	FALSE	FALSE	FALSE	FALSE	FALSE	FALSE	TRUE	FALSE	TRUE	TRUE	FALSE	Grade 1 high signal intensity in white matter, brain atrophy, MTA3	Positive	Not done	Not done	12.77			17	13		Weak positive			Weak positive
P13		male	46-59	Junior college	AD	hypertension	none		TRUE	FALSE	FALSE	FALSE	FALSE	FALSE	FALSE	FALSE	TRUE	FALSE	FALSE	FALSE	FALSE	FALSE	Memory decline for 1 year	Sodium mannitol capsules, donepezil hydrochloride tablets	FALSE	FALSE	FALSE	FALSE	FALSE	FALSE	FALSE	FALSE	FALSE	FALSE	FALSE	FALSE	TRUE	FALSE	FALSE	TRUE	TRUE	Mild white matter lesions, microhemorrhagic foci in the left frontal lobe and right parieto-occipital lobe.	Positive	CSF beta-amyloid protein 42205 decreased, T-tau increased.	E3/E3		6.72	360	17			Weak positive			Weak positive
P14		female	70-79	Undergraduate	AD	High blood pressure, diabetes, high cholesterol	none		TRUE	TRUE	TRUE	FALSE	FALSE	FALSE	FALSE	FALSE	TRUE	FALSE	FALSE	FALSE	FALSE	FALSE	Memory loss for 8 months	Sodium mannitol capsules	FALSE	FALSE	FALSE	FALSE	FALSE	FALSE	FALSE	FALSE	FALSE	FALSE	FALSE	FALSE	TRUE	FALSE	FALSE	TRUE	FALSE	Grade 1 ischemic subcortical white matter changes	Positive	Not done	Not done				17			Weak positive			Weak positive
P15		female	46-59	Undergraduate	AD	High blood lipids	none		FALSE	FALSE	TRUE	FALSE	FALSE	FALSE	FALSE	FALSE	TRUE	FALSE	FALSE	FALSE	TRUE	FALSE	3 years of anxiety	Sodium mannitol capsules, huperzine A tablets	FALSE	FALSE	FALSE	FALSE	FALSE	TRUE	FALSE	FALSE	FALSE	FALSE	FALSE	FALSE	TRUE	FALSE	FALSE	TRUE	FALSE	Bilateral hippocampal shrinkage and frontoparietal atrophy	Positive	Not done	E3/E4	6.93	9.88	820	17			Weak positive			Weak positive
P16		female	70-79	Secondary vocational school	AD	High blood pressure and high cholesterol	have		TRUE	FALSE	TRUE	FALSE	FALSE	FALSE	FALSE	FALSE	TRUE	FALSE	FALSE	FALSE	FALSE	FALSE	Memory loss for 3 years	Sodium mannitol capsules, donepezil hydrochloride tablets	FALSE	FALSE	FALSE	FALSE	FALSE	FALSE	FALSE	FALSE	FALSE	FALSE	FALSE	FALSE	TRUE	FALSE	FALSE	TRUE	TRUE	Multiple grade 1 ischemic white matter lesions in the brain, microhemorrhagic foci in the left frontal lobe and left cerebellum, and age-related brain changes.	Positive	Not done	E3/E4	12.8	6.59	320	16	14		Weak positive			Weak positive
P17		male	46-59	Undergraduate	AD	High blood pressure, high cholesterol	none		TRUE	FALSE	TRUE	FALSE	FALSE	FALSE	FALSE	FALSE	TRUE	FALSE	FALSE	FALSE	FALSE	FALSE	Memory loss for 6 years	Sodium mannitol capsules, donepezil hydrochloride tablets, memantine	FALSE	FALSE	FALSE	FALSE	FALSE	FALSE	FALSE	FALSE	FALSE	FALSE	FALSE	FALSE	TRUE	FALSE	TRUE	TRUE	TRUE	Multiple lacunar lesions in the brain. Grade 2 ischemic white matter lesions, age-related brain changes.	Positive	Not done	E3/E4	12.97	24	330	16			Weak positive			Weak positive
P18		female	46-59	junior high school	AD	High blood lipids	none		FALSE	FALSE	TRUE	FALSE	FALSE	FALSE	FALSE	FALSE	TRUE	FALSE	FALSE	FALSE	FALSE	FALSE	Memory decline for 10 years	Sodium mannitol capsules, donepezil hydrochloride tablets	FALSE	FALSE	FALSE	FALSE	FALSE	FALSE	FALSE	FALSE	FALSE	FALSE	FALSE	FALSE	TRUE	FALSE	FALSE	TRUE	TRUE	Grade 1 subcortical punctate ischemia	Positive	Not done	E4/E4		9.11	381	16			Weak positive			Weak positive
P19		female	70-79	junior high school	AD	none	none		FALSE	FALSE	FALSE	FALSE	FALSE	FALSE	FALSE	FALSE	TRUE	FALSE	FALSE	FALSE	FALSE	FALSE	Memory decline for more than a year		FALSE	FALSE	FALSE	FALSE	FALSE	FALSE	FALSE	FALSE	FALSE	FALSE	FALSE	FALSE	FALSE	FALSE	FALSE	FALSE	FALSE	Multiple lacunar lesions in the brain; white matter degeneration; age-related brain changes.	Not done	Not done	Not done				16	7		Weak positive			Weak positive
P20		male	80-89	University	AD	High blood lipids	none		FALSE	FALSE	TRUE	FALSE	FALSE	FALSE	FALSE	FALSE	TRUE	FALSE	FALSE	FALSE	FALSE	FALSE	Memory loss for 6 years	Sodium mannitol capsules, donepezil hydrochloride tablets, memantine hydrochloride tablets	FALSE	FALSE	FALSE	FALSE	FALSE	FALSE	FALSE	FALSE	FALSE	FALSE	FALSE	FALSE	TRUE	FALSE	TRUE	TRUE	TRUE	brain atrophy	Not done	Positive CSF	E3/E4				15	11		Weak positive			Weak positive
P21		male	70-79	Junior college	AD	High blood lipids	none		FALSE	FALSE	TRUE	FALSE	FALSE	FALSE	FALSE	FALSE	TRUE	FALSE	FALSE	FALSE	FALSE	FALSE	Memory loss for 2 years	Sodium mannitol capsules, donepezil hydrochloride tablets	FALSE	FALSE	FALSE	FALSE	FALSE	FALSE	FALSE	FALSE	FALSE	FALSE	FALSE	FALSE	TRUE	FALSE	FALSE	TRUE	TRUE	Scattered punctate high signal intensity (grade 1) in white matter of the brain, indicating brain atrophy.	Positive		E3/E3	17.07	5.72	312	15			Weak positive			Weak positive
P22		female	80-89	high school	AD	High blood pressure, high cholesterol	none		TRUE	FALSE	TRUE	FALSE	FALSE	FALSE	FALSE	FALSE	TRUE	FALSE	FALSE	FALSE	FALSE	FALSE	Memory loss for 2 years	Memantine Hydrochloride Tablets, Donepezil Hydrochloride Tablets	FALSE	FALSE	FALSE	FALSE	FALSE	FALSE	FALSE	FALSE	FALSE	FALSE	FALSE	FALSE	TRUE	FALSE	TRUE	FALSE	TRUE	Multiple grade 2 ischemic white matter lesions in the brain, cerebral atrophy	Positive		E3/E4	11.32	6.66	333	15			Weak positive			Weak positive
P23		male	60-69	high school	AD	Weakness in the right limbs for 1 day	none		TRUE	FALSE	FALSE	TRUE	FALSE	FALSE	FALSE	FALSE	FALSE	FALSE	FALSE	FALSE	FALSE	FALSE	Cerebral infarction, hypertension, hyperuricemia		FALSE	FALSE	FALSE	FALSE	FALSE	FALSE	FALSE	FALSE	FALSE	FALSE	FALSE	FALSE	FALSE	FALSE	FALSE	FALSE	FALSE	Brainstem infarction. Multiple lacunar infarcts in the brain; demyelination of white matter; age-related brain changes.	Not done	Not done		11	20	716	15	4		Weak positive			Weak positive
P24		female	70-79	illiteracy	AD	Episodic vertigo	none		FALSE	FALSE	FALSE	FALSE	FALSE	FALSE	FALSE	TRUE	FALSE	FALSE	FALSE	FALSE	FALSE	FALSE	Benign paroxysmal positional vertigo (BPPV), hypertension, diabetes		FALSE	FALSE	FALSE	FALSE	FALSE	FALSE	FALSE	FALSE	FALSE	FALSE	FALSE	FALSE	FALSE	FALSE	FALSE	FALSE	FALSE	Multiple lacunar lesions in the brain; white matter degeneration; age-related brain atrophy.	Not done	Not done			10.05	543.7	15			Weak positive			Weak positive
P25		female	80-89	primary school	AD	High blood pressure, high cholesterol	have		TRUE	FALSE	TRUE	FALSE	FALSE	FALSE	FALSE	FALSE	TRUE	FALSE	FALSE	FALSE	FALSE	FALSE	Memory decline for 10 years	Sodium mannitol capsules, donepezil hydrochloride tablets, memantine	FALSE	FALSE	FALSE	FALSE	FALSE	FALSE	FALSE	FALSE	FALSE	FALSE	FALSE	FALSE	TRUE	FALSE	TRUE	TRUE	TRUE	Multiple patchy ischemic white matter lesions in the brain, with atrophic changes in the bilateral hippocampus and frontoparietal cortex.	Positive	Not done	Not done	13.6	5.07	386	14			Weak positive			Weak positive
P26		female	70-79	primary school	AD	High blood pressure, high cholesterol	none		TRUE	FALSE	TRUE	FALSE	FALSE	FALSE	FALSE	FALSE	TRUE	FALSE	FALSE	FALSE	FALSE	FALSE	Memory decline for 10 years	Sodium mannitol capsules, donepezil hydrochloride tablets	FALSE	FALSE	FALSE	FALSE	FALSE	FALSE	FALSE	FALSE	FALSE	FALSE	FALSE	FALSE	TRUE	FALSE	FALSE	TRUE	TRUE	Multiple ischemic white matter lesions in the brain	Positive	Not done	Not done				13			Weak positive			Weak positive
P27		female	70-79	high school	AD	High blood lipids	none		FALSE	FALSE	TRUE	FALSE	FALSE	FALSE	FALSE	FALSE	TRUE	FALSE	FALSE	FALSE	FALSE	FALSE	Memory loss for 11 years	Sodium mannitol capsules, memantine hydrochloride tablets	FALSE	FALSE	FALSE	FALSE	FALSE	FALSE	FALSE	FALSE	FALSE	FALSE	FALSE	FALSE	TRUE	FALSE	TRUE	TRUE	FALSE	Left cerebellar lacunar infarct, bilateral hippocampal slightly smaller	Positive	Not done	E3/E4	15.64	24	500	12	10		Weak positive			Weak positive
P28		female	60-69	Junior college	AD	High blood pressure, high cholesterol	none		TRUE	FALSE	TRUE	FALSE	FALSE	FALSE	FALSE	FALSE	TRUE	FALSE	FALSE	FALSE	FALSE	FALSE	Memory decline for 4-5 years	Sodium mannitol capsules, donepezil hydrochloride tablets	FALSE	FALSE	FALSE	FALSE	FALSE	FALSE	FALSE	FALSE	FALSE	FALSE	FALSE	FALSE	TRUE	FALSE	FALSE	TRUE	TRUE	Brain atrophy, primarily affecting the left frontal lobe.	Not done	Positive CSF	Not done	7.73	8.05	585	12			Weak positive			Weak positive
P29		male	80-89	Undergraduate	AD	hypertension	none		TRUE	FALSE	FALSE	TRUE	FALSE	FALSE	FALSE	FALSE	FALSE	FALSE	FALSE	FALSE	FALSE	FALSE	cerebral infarction		FALSE	FALSE	FALSE	FALSE	FALSE	FALSE	FALSE	FALSE	FALSE	FALSE	FALSE	FALSE	FALSE	FALSE	FALSE	FALSE	FALSE	Multiple lacunar lesions in the brain, white matter degeneration; age-related brain atrophy.	Not done	Not done	Not done				12	0		Weak positive			Weak positive
P30		female	60-69	junior high school	AD	High blood lipids	have		FALSE	FALSE	TRUE	FALSE	FALSE	FALSE	FALSE		TRUE	FALSE	FALSE	FALSE	FALSE	FALSE	Memory loss for 4 years	Sodium mannitol capsules, donepezil hydrochloride tablets, memantine hydrochloride tablets	FALSE	FALSE	FALSE	FALSE	FALSE	FALSE	FALSE	FALSE	FALSE	FALSE	FALSE	FALSE	TRUE	FALSE	TRUE	TRUE	TRUE	Scattered ischemic white matter lesions, grade 2, brain atrophy	Positive	Not done	E3/E3	10.29	19.14	455	11	4		Weak positive			Weak positive
P31		male	60-69	junior high school	AD	High blood sugar	have		FALSE	TRUE	FALSE	FALSE	FALSE	FALSE	FALSE	FALSE	TRUE	FALSE	FALSE	FALSE	FALSE	FALSE	Memory decline for 1 year	Sodium mannitol capsules, donepezil hydrochloride tablets	FALSE	FALSE	FALSE	FALSE	FALSE	FALSE	FALSE	FALSE	FALSE	FALSE	FALSE	FALSE	TRUE	FALSE	FALSE	TRUE	TRUE	Grade 2 ischemic lesions bilaterally, with microbleeds in the left cerebellum and right temporal lobe.	Positive	Not done	E3/E3	17.72	6.4	428	11			Weak positive			Weak positive
P32		male	60-69	junior high school	AD	High blood pressure, high cholesterol	none		TRUE	FALSE	TRUE	FALSE	FALSE	FALSE	FALSE	FALSE	TRUE	FALSE	FALSE	FALSE	FALSE	FALSE	Memory loss for 3 years	Sodium mannitol capsules, donepezil hydrochloride tablets, memantine	FALSE	FALSE	FALSE	FALSE	FALSE	FALSE	FALSE	FALSE	FALSE	FALSE	FALSE	FALSE	TRUE	FALSE	TRUE	TRUE	TRUE	Grade 1 multiple ischemic white matter lesions in the brain, multiple microbleeds, old subarachnoid hemorrhage in the left frontal lobe, and bilateral hippocampal atrophy.	Positive	Not done	E3/E3	77.4	2.47	330	11			Weak positive			Weak positive
P33		male	60-69	junior high school	AD	none	none		FALSE	FALSE	FALSE	FALSE	FALSE	FALSE	FALSE	FALSE	TRUE	FALSE	FALSE	FALSE	FALSE	FALSE	Memory loss for 3 years	Sodium mannitol capsules, donepezil hydrochloride tablets	FALSE	FALSE	FALSE	FALSE	FALSE	FALSE	FALSE	FALSE	FALSE	FALSE	FALSE	FALSE	TRUE	FALSE	FALSE	TRUE	TRUE	Multiple punctate ischemic leukoencephalopathy lesions in the brain, cerebral atrophy	Positive	Not done	E3/E3	36.56	4.35	280	11			Weak positive			Weak positive
P34		male	46-59	junior high school	AD	none	have		FALSE	FALSE	FALSE	FALSE	FALSE	FALSE	FALSE	FALSE	TRUE	FALSE	FALSE	FALSE	FALSE	FALSE	Memory loss for 2 years	Memantine, donepezil	FALSE	FALSE	FALSE	FALSE	FALSE	FALSE	FALSE	FALSE	FALSE	FALSE	FALSE	FALSE	TRUE	FALSE	TRUE	FALSE	FALSE	1. Mild signs of intracranial arteriosclerosis, with right embryonic posterior cerebral artery. 2. Minor demyelination changes in the bilateral periventricular and centrum semiovale areas. 3. Brain atrophy.	Not done	Not done	Not done	11.9			11			Weak positive			Weak positive
P35		female	70-79	junior high school	AD	none	none		FALSE	FALSE	FALSE	FALSE	FALSE	FALSE	FALSE	FALSE	TRUE	FALSE	FALSE	FALSE	FALSE	FALSE	Memory decline for 2-3 years	Folic acid tablets	FALSE	FALSE	FALSE	FALSE	FALSE	TRUE	FALSE	FALSE	FALSE	FALSE	FALSE	FALSE	FALSE	FALSE	FALSE	FALSE	FALSE	Bilateral hippocampal atrophy, mild ischemic leukoencephalopathy	Positive	Not done	E3/E4	16.26	5.36	484	10			Weak positive			Weak positive
P36		male	80-89	Undergraduate	AD	hypertension	none		TRUE	FALSE	FALSE	FALSE	FALSE	FALSE	FALSE	FALSE	TRUE	FALSE	FALSE	FALSE	FALSE	FALSE	Memory decline		FALSE	FALSE	FALSE	FALSE	FALSE	FALSE	FALSE	FALSE	FALSE	FALSE	FALSE	FALSE	FALSE	FALSE	FALSE	FALSE	FALSE	Multiple lacunar infarcts bilaterally in the centrum semiovale, leukoencephalopathy; age-related brain changes. Mucosal thickening of the bilateral ethmoid sinuses and left maxillary sinus, and a submucosal cyst in the right maxillary sinus.	Not done	Not done	Not done	14.3	14.24	566	10	0		Weak positive			Weak positive
P37		female	70-79	illiteracy	AD	none	none		FALSE	FALSE	FALSE	FALSE	FALSE	FALSE	FALSE	FALSE	TRUE	FALSE	FALSE	FALSE	FALSE	FALSE	Memory loss for more than 3 years	none	FALSE	FALSE	FALSE	FALSE	FALSE	FALSE	FALSE	FALSE	FALSE	FALSE	FALSE	FALSE	FALSE	FALSE	FALSE	FALSE	FALSE	punctate cerebral ischemic foci, mild cerebral atrophy	Not done	Not done	Not done	17.3			9	13		Weak positive			Weak positive
P38		female	70-79	junior high school	AD	High blood lipids	none		FALSE	FALSE	TRUE	FALSE	FALSE	FALSE	FALSE	FALSE	TRUE	FALSE	FALSE	FALSE	FALSE	FALSE	Memory decline for a year	Sodium mannitol capsules, memantine hydrochloride tablets	FALSE	FALSE	FALSE	FALSE	FALSE	FALSE	FALSE	FALSE	FALSE	FALSE	FALSE	FALSE	TRUE	FALSE	TRUE	TRUE	FALSE	Right basal ganglia lacunar infarction, periventricular ischemia	Positive	Not done	E3/E3	16.73	10.03	650	8	5		Weak positive			Weak positive
P39		female	70-79	illiteracy	AD	diabetes	have		FALSE	TRUE	FALSE	FALSE	FALSE	FALSE	FALSE	FALSE	TRUE	FALSE	FALSE	FALSE	FALSE	FALSE	Memory decline for 5-6 years	Megatron	FALSE	FALSE	FALSE	FALSE	FALSE	FALSE	FALSE	FALSE	FALSE	FALSE	FALSE	FALSE	TRUE	FALSE	TRUE	FALSE	FALSE	Multiple lacunar infarcts, white matter changes, brain atrophy	Not done	Not done	E3/E3	11.66	10.34	350	8			Weak positive			Weak positive
P40		female	46-59	primary school	AD	High blood lipids	none		TRUE	FALSE	TRUE	FALSE	FALSE	FALSE	FALSE	FALSE	TRUE	FALSE	FALSE	FALSE	FALSE	FALSE	Memory loss for 3 years	Sodium mannitol capsules, donepezil hydrochloride tablets	FALSE	FALSE	FALSE	FALSE	FALSE	FALSE	FALSE	FALSE	FALSE	FALSE	FALSE	FALSE	TRUE	FALSE	FALSE	TRUE	TRUE	Multiple ischemic lesions, grade 1	Positive	Not done	Not done	22.58			7			Weak positive			Weak positive
P41		male	60-69	Secondary vocational school	AD	none	have		FALSE	FALSE	FALSE	FALSE	FALSE	FALSE	FALSE	FALSE	TRUE	FALSE	FALSE	FALSE	FALSE	FALSE	Memory loss for 6 years	Sodium mannitol capsules, memantine hydrochloride tablets	FALSE	FALSE	FALSE	FALSE	FALSE	FALSE	FALSE	FALSE	FALSE	FALSE	FALSE	FALSE	TRUE	FALSE	TRUE	TRUE	FALSE	Grade 1-2 subcortical cerebral ischemia	Positive	Not done	E3/E4	13.9	13.57	384	7			Weak positive			Weak positive
P42		female	46-59	Junior college	AD	hypertension	no		TRUE	FALSE	FALSE	FALSE	FALSE	FALSE	FALSE	FALSE	TRUE	FALSE	FALSE	FALSE	FALSE	FALSE	Memory decline for 5 years	Sodium mannitol capsules, donepezil hydrochloride tablets, memantine	FALSE	FALSE	FALSE	FALSE	FALSE	FALSE	FALSE	FALSE	FALSE	FALSE	FALSE	FALSE	TRUE	FALSE	TRUE	TRUE	TRUE	Mild brain atrophy, mild subcortical ischemic foci	Positive	Not done	E3/E4	17.3	11.95	397	7			Weak positive			Weak positive
P43		male	60-69	primary school	AD	High blood pressure, high cholesterol	have		TRUE	FALSE	TRUE	FALSE	FALSE	FALSE	FALSE	FALSE	TRUE	FALSE	FALSE	FALSE	FALSE	FALSE	Confused for 1-2 years	Sodium mannitol capsules	FALSE	FALSE	FALSE	FALSE	FALSE	FALSE	FALSE	FALSE	FALSE	FALSE	FALSE	FALSE	TRUE	FALSE	FALSE	TRUE	FALSE	Grade 1 multiple ischemic white matter lesions in the brain, age-related brain changes	Positive	Not done	E4/E4	18.33	4.21	276	6	1		Weak positive			Weak positive
P44		female	46-59	primary school	AD	no	no		FALSE	FALSE	FALSE	FALSE	FALSE	FALSE	FALSE	FALSE	TRUE	FALSE	FALSE	FALSE	FALSE	FALSE	Memory decline for 1 year	Sodium mannitol capsules, donepezil hydrochloride tablets	FALSE	FALSE	FALSE	FALSE	FALSE	FALSE	FALSE	FALSE	FALSE	FALSE	FALSE	FALSE	TRUE	FALSE	FALSE	TRUE	TRUE	Scattered high signal in white matter of both frontal lobes	Positive	Not done	E3/E4	10.06	11.75	606	6			Weak positive			Weak positive
P45		female	46-59	primary school	AD	hyperlipidemia	have		FALSE	FALSE	TRUE	FALSE	FALSE	FALSE	FALSE	FALSE	TRUE	FALSE	FALSE	FALSE	FALSE	FALSE	Memory decline for 2-3 years	statins	FALSE	FALSE	TRUE	FALSE	FALSE	FALSE	FALSE	FALSE	FALSE	FALSE	FALSE	FALSE	FALSE	FALSE	FALSE	FALSE	FALSE	Scattered punctate white matter signals in the brain, bilateral hippocampal atrophy	Positive	Not done	E3/E3	10.96	11.42	446	6			Weak positive			Weak positive
P46		male	70-79	junior high school	AD	hypertension	none		TRUE	FALSE	FALSE	FALSE	FALSE	FALSE	FALSE	FALSE	FALSE	TRUE	FALSE	FALSE	FALSE	FALSE	Cerebral blood supply insufficiency		FALSE	FALSE	FALSE	FALSE	FALSE	FALSE	FALSE	FALSE	FALSE	FALSE	FALSE	FALSE	FALSE	FALSE	FALSE	FALSE	FALSE	Multiple lacunar infarcts in the bilateral basal ganglia, centrum semiovale, right thalamus, and brainstem. White matter degeneration; age-related brain changes.	Not done	Not done	Not done	13.7	5.74	1935	6	0		Weak positive			Weak positive
P47		male	60-69	Undergraduate	AD	High blood pressure and high cholesterol	none		TRUE	FALSE	TRUE	FALSE	FALSE	FALSE	FALSE	FALSE	TRUE	FALSE	FALSE	FALSE	FALSE	FALSE	Memory loss for 4 years	Sodium mannitol capsules, memantine hydrochloride tablets	FALSE	FALSE	FALSE	FALSE	FALSE	FALSE	FALSE	FALSE	FALSE	FALSE	FALSE	FALSE	TRUE	FALSE	TRUE	TRUE	FALSE	Grade 1 white matter lesions, accompanied by mild bilateral hippocampal atrophy and mild brain degenerative changes.	Positive	Not done	E3/E3	12.51			5	3		Weak positive			Weak positive
P48		male	46-59	high school	AD	High blood pressure and high cholesterol	have		TRUE	FALSE	TRUE	FALSE	FALSE	FALSE	FALSE	FALSE	TRUE	FALSE	FALSE	FALSE	FALSE	FALSE	Memory loss for 7 years	Sodium mannitol capsules, rivastigmine patches, memantine	FALSE	FALSE	FALSE	FALSE	FALSE	FALSE	FALSE	FALSE	FALSE	FALSE	FALSE	FALSE	TRUE	FALSE	TRUE	TRUE	FALSE	brain atrophy	Positive	Not done	E4/E4	9.4	7.76	957	5			Weak positive			Weak positive
P49		male	70-79	Undergraduate	AD	High blood lipids	none		FALSE	FALSE	TRUE	FALSE	FALSE	FALSE	FALSE	FALSE	TRUE	FALSE	FALSE	FALSE	FALSE	FALSE	Memory loss for 11 years	Sodium mannitol capsules, donepezil hydrochloride tablets	FALSE	FALSE	FALSE	FALSE	FALSE	FALSE	FALSE	FALSE	FALSE	FALSE	FALSE	FALSE	TRUE	FALSE	FALSE	TRUE	TRUE	Brain atrophy, hippocampal atrophy, MTA score 3	Positive	Not done	E3/E4	11.25	7.64	352	4	5		Weak positive			Weak positive
P50		male	46-59	high school	AD	none	none		FALSE	FALSE	FALSE	FALSE	FALSE	FALSE	FALSE	FALSE	TRUE	FALSE	FALSE	FALSE	FALSE	FALSE	Memory loss for 2 years	Sodium mannitol capsules, memantine hydrochloride tablets, donepezil hydrochloride tablets	FALSE	FALSE	FALSE	FALSE	FALSE	FALSE	FALSE	FALSE	FALSE	FALSE	FALSE	FALSE	TRUE	FALSE	TRUE	TRUE	TRUE	Bilateral frontoparietal-temporal lobular metabolic reduction	Positive	Not done	E3/E3	10.72	6.21	314	4			Weak positive			Weak positive
P51		female	60-69	primary school	AD	Intermittent limb tremors for 4 years	none		TRUE	FALSE	TRUE	FALSE	TRUE	TRUE	FALSE	FALSE	FALSE	FALSE	TRUE	FALSE	TRUE	FALSE	Parkinson's disease, hypertension, coronary heart disease, hyperlipidemia, depression and anxiety		FALSE	FALSE	FALSE	FALSE	FALSE	FALSE	FALSE	FALSE	FALSE	FALSE	FALSE	FALSE	FALSE	FALSE	FALSE	FALSE	FALSE	Bilateral subdural effusion, old subdural hemorrhage on the left side, white matter degeneration, and age-related brain changes.	Not done	Not done		11.2	3.86	523.5	3	8		Weak positive			Weak positive
P52		male	46-59	Undergraduate	AD	no	have		FALSE	FALSE	FALSE	FALSE	FALSE	FALSE	FALSE	FALSE	TRUE	FALSE	FALSE	FALSE	FALSE	FALSE	Memory decline for 2 years	Memantine, Idebenone, Mannotana	FALSE	FALSE	FALSE	FALSE	FALSE	TRUE	FALSE	FALSE	FALSE	FALSE	FALSE	FALSE	TRUE	FALSE	TRUE	TRUE	FALSE	1. A few lacunar infarcts in the bilateral basal ganglia and periventricular regions. 2. A few ischemic lesions in the periventricular white matter and centrum semiovale bilaterally. 3. Cerebral atrophy. 4. Diffusion imaging showed no signs of acute-phase cerebral infarction. 5. Cranial MRA imaging showed cerebral arteriosclerosis.	Not done	Not done	Not done	8.2			2			Weak positive			Weak positive
P53		female	70-79	primary school	AD	Hypertension, hyperlipidemia, coronary heart disease, benign prostatic hyperplasia	none		TRUE	FALSE	TRUE	FALSE	TRUE	FALSE	FALSE	FALSE	FALSE	FALSE	TRUE	FALSE	FALSE	FALSE	weakness in the right side of the body		FALSE	FALSE	FALSE	FALSE	FALSE	FALSE	FALSE	FALSE	FALSE	FALSE	FALSE	FALSE	FALSE	FALSE	FALSE	FALSE	FALSE	Acute or subacute infarction in the left frontal lobe and medial temporal lobe. Multiple lacunar lesions in the bilateral basal ganglia, centrum semiovale, and brainstem. White matter degeneration; age-related brain changes.	Not done	Not done	Not done				1	30		Weak positive			Weak positive
P54		female	60-69	junior high school	AD	no	no		FALSE	FALSE	FALSE	FALSE	FALSE	FALSE	FALSE	FALSE	TRUE	FALSE	FALSE	FALSE	FALSE	FALSE	Memory loss for 4-5 years, aphasia	Sodium mannitol capsules, donepezil hydrochloride tablets	FALSE	FALSE	FALSE	FALSE	FALSE	FALSE	FALSE	FALSE	FALSE	FALSE	FALSE	FALSE	TRUE	FALSE	FALSE	TRUE	TRUE	Age-related changes	Positive	Not done	Not done				0			Weak positive			Weak positive
P55		female	80-89	illiteracy	AD	Hypertension, cerebral infarction	none		TRUE	FALSE	FALSE	TRUE	FALSE	FALSE	FALSE	FALSE	FALSE	FALSE	TRUE	FALSE	FALSE	FALSE	Limb weakness		FALSE	FALSE	FALSE	FALSE	FALSE	FALSE	FALSE	FALSE	FALSE	FALSE	FALSE	FALSE	FALSE	FALSE	FALSE	FALSE	FALSE	Multiple lacunar lesions in the brain; age-related brain changes	Not done	Not done	Not done				0	30		Weak positive			Weak positive
P56		female	60-69	junior high school	AD	High blood pressure, high cholesterol	none		TRUE	FALSE	TRUE	FALSE	FALSE	FALSE	FALSE	FALSE	FALSE	FALSE	TRUE	FALSE	FALSE	FALSE	Limb weakness		FALSE	FALSE	FALSE	FALSE	FALSE	FALSE	FALSE	FALSE	FALSE	FALSE	FALSE	FALSE	FALSE	FALSE	FALSE	FALSE	FALSE	The low-density shadows in the left basal ganglia, thalamus, and periventricular region are suggestive of cerebral infarction and age-related brain changes.	Not done	Not done	Not done	9.1			0	30		Weak positive			Weak positive
P57		female	60-69	junior high school	AD	diabetes	none		FALSE	TRUE	FALSE	FALSE	FALSE	FALSE	FALSE	FALSE	FALSE	FALSE	TRUE	FALSE	FALSE	FALSE	Weakness in the left side of the body		FALSE	FALSE	FALSE	FALSE	FALSE	FALSE	FALSE	FALSE	FALSE	FALSE	FALSE	FALSE	FALSE	FALSE	FALSE	FALSE	FALSE	Post-craniotomy changes include multiple low-density shadows in the brain, bilateral ventricular dilation, particularly pronounced in the right ventricle, and left ventricular drainage.	Not done	Not done	Not done	10.1	8.36	2000	0	30		Weak positive			Weak positive
P58		female	>89	illiteracy	AD	hypertension	none		TRUE	FALSE	FALSE	FALSE	FALSE	FALSE	FALSE	FALSE	TRUE	FALSE	FALSE	FALSE	FALSE	FALSE	Memory decline and slurred speech		FALSE	FALSE	FALSE	FALSE	FALSE	FALSE	FALSE	FALSE	FALSE	FALSE	FALSE	FALSE	FALSE	FALSE	FALSE	FALSE	FALSE	Multiple lacunar lesions in the brain; demyelination of the white matter; age-related brain changes. Abnormal signals in the brain parenchyma surrounding the third ventricle and cerebral aqueduct.	Not done	Not done	Not done	9.2	18.53	1014	0	30		Weak positive			Weak positive
P59		female	60-69	illiteracy	AD	High blood pressure, diabetes	none		TRUE	TRUE	FALSE	FALSE	FALSE	FALSE	FALSE	TRUE	FALSE	FALSE	FALSE	FALSE	FALSE	FALSE	Dizziness		FALSE	FALSE	FALSE	FALSE	FALSE	FALSE	FALSE	FALSE	FALSE	FALSE	FALSE	FALSE	FALSE	FALSE	FALSE	FALSE	FALSE	Multiple lacunar lesions in the brain, white matter degeneration; age-related brain changes.	Not done	Not done	Not done				0	30		Weak positive			Weak positive
P60		female	80-89	high school	AD	Hypertension, hyperlipidemia	none		TRUE	FALSE	TRUE	FALSE	FALSE	FALSE	FALSE	FALSE	FALSE	FALSE	FALSE	FALSE	FALSE	FALSE	Memory loss, hemiplegia		FALSE	FALSE	FALSE	FALSE	FALSE	FALSE	FALSE	FALSE	FALSE	FALSE	FALSE	FALSE	FALSE	FALSE	FALSE	FALSE	FALSE	Multiple lacunar lesions in the brain; age-related brain changes.	Not done	Not done					0	30		Weak positive			Weak positive
P61		male	80-89		AD		none		FALSE	FALSE	FALSE	FALSE	FALSE	FALSE	FALSE	TRUE	FALSE	FALSE	FALSE	FALSE	FALSE	FALSE	Dizziness		FALSE	FALSE	FALSE	FALSE	FALSE	FALSE	FALSE	FALSE	FALSE	FALSE	FALSE	FALSE	FALSE	FALSE	FALSE	FALSE	FALSE	Multiple lacunar lesions in the brain, ischemic changes in the periventricular white matter bilaterally, and age-related brain changes.	Not done	Not done		15.3	3.98	1491	0	0	30	Weak positive			Weak positive
P62		male	70-79	Undergraduate	MCI	hypertension	no		TRUE	FALSE	FALSE	FALSE	FALSE	FALSE	FALSE	FALSE	TRUE	FALSE	FALSE	FALSE	FALSE	FALSE	Memory decline and behavioral changes for 1 year	Nemecq	TRUE	FALSE	FALSE	FALSE	FALSE	TRUE	FALSE	FALSE	FALSE	FALSE	FALSE	FALSE	FALSE	FALSE	FALSE	FALSE	FALSE	Multiple lacunar lesions in the brain, multiple grade 2 ischemic white matter lesions, multiple microbleeds, and age-related changes.	Negative		E3/E3	14.86	5.49	627	28	25		Weak positive	Positive	Weak positive	Weak positive
P63		male	60-69	junior high school	MCI	none	none		FALSE	FALSE	FALSE	FALSE	FALSE	FALSE	FALSE	FALSE	TRUE	FALSE	FALSE	FALSE	FALSE	FALSE	Memory decline for 3-4 years	none	FALSE	FALSE	FALSE	FALSE	FALSE	FALSE	FALSE	FALSE	FALSE	FALSE	FALSE	FALSE	FALSE	FALSE	FALSE	FALSE	FALSE	hippocampal atrophy, grade 1 white matter demyelination	Not done		Not done				28	23		Weak positive	Weak positive	Negative	Weak positive
P64		female	70-79	Junior college	MCI	No special	none		FALSE	FALSE	FALSE	FALSE	FALSE	FALSE	FALSE	TRUE	TRUE	FALSE	FALSE	FALSE	FALSE	FALSE	Dizziness and memory loss for six months		FALSE	FALSE	FALSE	FALSE	FALSE	FALSE	FALSE	FALSE	FALSE	FALSE	FALSE	FALSE	FALSE	FALSE	FALSE	FALSE	FALSE	Multiple lacunar infiltrates in the brain; demyelination of the white matter. Age-related brain changes.	Not done		Not done	10.4	4.84	311	27	18	1				Weak positive
P65		female	70-79	Undergraduate	MCI	High blood lipids	none		FALSE	FALSE	TRUE	FALSE	FALSE	FALSE	FALSE	FALSE	TRUE	FALSE	FALSE	FALSE	FALSE	FALSE	Memory loss for 2 years	Sodium mannitol capsules, donepezil hydrochloride tablets	FALSE	FALSE	FALSE	FALSE	FALSE	FALSE	FALSE	FALSE	FALSE	FALSE	FALSE	FALSE	TRUE	FALSE	FALSE	TRUE	TRUE	Scattered ischemic white matter lesions in the brain, microhemorrhages in the left frontal lobe, and mild cerebral atrophy.	Positive		E3/E3	10.3	6.11	738	25	15		Weak positive			Weak positive
P66		male	60-69	Junior college	MCI	High blood lipids	none		FALSE	FALSE	TRUE	FALSE	FALSE	FALSE	FALSE	FALSE	TRUE	FALSE	FALSE	FALSE	FALSE	FALSE	Memory loss for 2 years	Sodium mannitol capsules	FALSE	FALSE	FALSE	FALSE	FALSE	FALSE	FALSE	FALSE	FALSE	FALSE	FALSE	FALSE	TRUE	FALSE	FALSE	TRUE	FALSE	Scattered ischemic white matter lesions, grade 1, bilateral hippocampal atrophy, left side 2, right side 3.	Positive		E3/E4	8.2			24	18		Weak positive			Weak positive
P67		female	60-69	Associate Degree	MCI	High blood pressure, diabetes	none		TRUE	TRUE	FALSE	FALSE	FALSE	FALSE	FALSE	FALSE	TRUE	FALSE	TRUE	FALSE	FALSE	FALSE	Motor delay for 6 years, memory loss for 3 years	Huperzine tablets	FALSE	FALSE	FALSE	FALSE	FALSE	TRUE	FALSE	FALSE	FALSE	FALSE	FALSE	FALSE	FALSE	FALSE	FALSE	FALSE	FALSE	Severe ischemic cerebrovascular disease, multiple lacunar infarcts, bilateral temporal lobe hippocampal atrophy	Not done	Not done					24	16		Weak positive			Weak positive
P68		male	60-69	Junior college	MCI	no	have		FALSE	FALSE	FALSE	FALSE	FALSE	FALSE	FALSE	FALSE	TRUE	FALSE	FALSE	FALSE	FALSE	FALSE	Memory decline for 5 years	Sodium mannitol capsules, donepezil hydrochloride tablets	FALSE	FALSE	FALSE	FALSE	FALSE	FALSE	FALSE	FALSE	FALSE	FALSE	FALSE	FALSE	TRUE	FALSE	FALSE	TRUE	TRUE	Bilateral hippocampal atrophy, with the left side showing more pronounced atrophy.	Not done	Positive CSF	E3/E4	11.2			23	15		Weak positive			Weak positive
P69		female	70-79	high school	MCI	none	none		FALSE	FALSE	FALSE	FALSE	FALSE	FALSE	FALSE	FALSE	TRUE	FALSE	FALSE	FALSE	FALSE	FALSE	Memory decline for 1 year	Sodium mannitol capsules, donepezil hydrochloride tablets	FALSE	FALSE	FALSE	FALSE	FALSE	FALSE	FALSE	FALSE	FALSE	FALSE	FALSE	FALSE	TRUE	FALSE	FALSE	TRUE	TRUE	Bilateral subcortical punctate white matter hyperintensities	Positive		E3/E4	11.41	15.75	427	23			Weak positive			Weak positive
P70		male	60-69		MCI	Dizziness	none		TRUE	FALSE	FALSE	FALSE	FALSE	FALSE	FALSE	TRUE	FALSE	FALSE	FALSE	FALSE	FALSE	FALSE	hypertension		FALSE	FALSE	FALSE	FALSE	FALSE	FALSE	FALSE	FALSE	FALSE	FALSE	FALSE	FALSE	FALSE	FALSE	FALSE	FALSE	FALSE	Multiple infarcts in the left frontoparietal lobe, right frontoparietal-occipital lobe, and right basal ganglia. Multiple lacunar infarcts in the brain; white matter degeneration; age-related brain atrophy.	Not done		Not done	15.5			22	20	0	Weak positive	Weak positive	Weak positive	Weak positive
P71		male	60-69	primary school	MCI	none	none		FALSE	FALSE	FALSE	FALSE	FALSE	FALSE	FALSE	FALSE	FALSE	FALSE	TRUE	FALSE	FALSE	FALSE	Unsteady gait and slurred speech for 4 years	Ganlutner	FALSE	FALSE	FALSE	FALSE	FALSE	FALSE	FALSE	FALSE	FALSE	FALSE	FALSE	FALSE	TRUE	FALSE	FALSE	TRUE	FALSE	Bilateral occipital lobe infarction	Not done	Not done					22	16		Weak positive			Weak positive
P72		female	70-79	University	MCI	High blood pressure, diabetes	none		TRUE	TRUE	FALSE	FALSE	FALSE	FALSE	FALSE	FALSE	TRUE	FALSE	FALSE	FALSE	FALSE	FALSE	Memory loss for more than 2 years	Ganlutona capsules, Citicoline sodium capsules	FALSE	FALSE	FALSE	FALSE	FALSE	TRUE	FALSE	FALSE	FALSE	FALSE	FALSE	FALSE	TRUE	FALSE	FALSE	TRUE	FALSE	Multiple cerebral ischemia, myeloporosis	Not done	Not done		16.2			22	8		Weak positive			Weak positive
P73		female	80-89		MCI	Hypertension, lacunar infarction	none		TRUE	FALSE	FALSE	TRUE	FALSE	FALSE	FALSE	FALSE	TRUE	FALSE	FALSE	FALSE	FALSE	FALSE	Episodic dizziness accompanied by precordial discomfort		FALSE	FALSE	FALSE	FALSE	FALSE	FALSE	FALSE	FALSE	FALSE	FALSE	FALSE	FALSE	FALSE	FALSE	FALSE	FALSE	FALSE	Multiple lacunar infarcts in the bilateral basal ganglia and centrum semiovale. White matter degeneration; age-related brain changes.	Not done	Not done	Not done				22	6		Weak positive			Weak positive
P74		female	70-79	junior high school	MCI	High blood pressure, depression	none		TRUE	FALSE	FALSE	FALSE	FALSE	FALSE	FALSE	TRUE	FALSE	FALSE	FALSE	FALSE	FALSE	FALSE	Dizziness		FALSE	FALSE	FALSE	FALSE	FALSE	FALSE	FALSE	FALSE	FALSE	FALSE	FALSE	FALSE	FALSE	FALSE	FALSE	FALSE	FALSE	Right parietal lobe infarction (subacute or chronic phase). Multiple lacunar lesions in the brain; white matter degeneration; senile cerebral atrophy. Right sphenoid sinusitis.	Not done	Not done		56.9	4.06	290.8	22	0		Weak positive			Weak positive
P75		female	46-59	Junior college	MCI	High blood lipids	none		FALSE	FALSE	TRUE	FALSE	FALSE	FALSE	FALSE	FALSE	TRUE	FALSE	FALSE	FALSE	FALSE	FALSE	Memory decline for 2-3 years	Sodium mannitol capsules, memantine hydrochloride tablets	FALSE	FALSE	FALSE	FALSE	FALSE	FALSE	FALSE	FALSE	FALSE	FALSE	FALSE	FALSE	TRUE	FALSE	TRUE	TRUE	FALSE	Significant atrophy of the left temporal lobe hippocampus	Not done		E3/E3	8.67	9.51	779	21	15		Weak positive			Weak positive
P76		female	70-79	Undergraduate	MCI	High blood pressure, high blood lipids, high blood sugar	have		TRUE	TRUE	TRUE	FALSE	FALSE	FALSE	FALSE	FALSE	TRUE	FALSE	FALSE	FALSE	FALSE	FALSE	Memory loss for 13 years	Sodium mannitol capsules, memantine hydrochloride tablets	FALSE	FALSE	FALSE	FALSE	FALSE	FALSE	FALSE	FALSE	FALSE	FALSE	FALSE	FALSE	TRUE	FALSE	TRUE	TRUE	FALSE	Scattered punctate ischemic white matter lesions in the brain	Positive	Not done	Not done	29.11	5.67	285	21	17		Weak positive			Weak positive
P77		female	80-89	Secondary vocational school	MCI	Weakness in the left side of the body	none		TRUE	FALSE	FALSE	FALSE	FALSE	FALSE	FALSE	FALSE	FALSE	FALSE	TRUE	FALSE	FALSE	FALSE	hypertension		FALSE	FALSE	FALSE	FALSE	FALSE	FALSE	FALSE	FALSE	FALSE	FALSE	FALSE	FALSE	FALSE	FALSE	FALSE	FALSE	FALSE	Multiple lacunar lesions in the brain; white matter degeneration; age-related brain atrophy.	Not done		Not done				15	9	28	Weak positive	Weak positive	Weak positive	Weak positive
P78		female	70-79	primary school	AD	hypertension	none		TRUE	FALSE	FALSE	FALSE	FALSE	FALSE	FALSE	TRUE	TRUE	FALSE	FALSE	FALSE	FALSE	FALSE	Headaches for six months, memory loss for six months	Sodium mannitol capsules	FALSE	FALSE	FALSE	FALSE	FALSE	FALSE	FALSE	FALSE	FALSE	FALSE	FALSE	FALSE	TRUE	FALSE	FALSE	TRUE	FALSE	Mild subcortical ischemia, parietal lobe atrophy	Positive	Not done	Not done				22	13		Positive			Positive
P79		female	80-89	high school	AD	hypertension	none		TRUE	FALSE	FALSE	FALSE	FALSE	FALSE	FALSE	TRUE	TRUE	FALSE	FALSE	FALSE	FALSE	FALSE	Dizziness, memory loss		FALSE	FALSE	FALSE	FALSE	FALSE	FALSE	FALSE	FALSE	FALSE	FALSE	FALSE	FALSE	FALSE	FALSE	FALSE	FALSE	FALSE	Significant atrophy of both hippocampal and cerebral hemispheres	Not done	Not done	Not done				22	0		Positive			Positive
P80		female	70-79	Associate degree or above	AD	no			FALSE	FALSE	FALSE	FALSE	FALSE	FALSE	FALSE	FALSE	FALSE	FALSE	FALSE	FALSE	FALSE	FALSE	none		FALSE	FALSE	FALSE	FALSE	FALSE	FALSE	FALSE	FALSE	FALSE	FALSE	FALSE	FALSE	FALSE	FALSE	FALSE	FALSE	FALSE								22			Positive			Positive
P81		female	70-79	high school	AD	none	none		FALSE	FALSE	FALSE	FALSE	FALSE	FALSE	FALSE	FALSE	TRUE	FALSE	FALSE	FALSE	FALSE	FALSE	Memory loss for 2 years	Huperzine A	FALSE	FALSE	FALSE	FALSE	FALSE	TRUE	FALSE	FALSE	FALSE	FALSE	FALSE	FALSE	FALSE	FALSE	FALSE	FALSE	FALSE	Mild ischemic atrophy	Positive	Not done	E3/E4	10.46	9.32	349	22	14		Positive			Positive
P82		female	60-69	high school	AD	High blood pressure, high cholesterol	none		TRUE	FALSE	TRUE	FALSE	FALSE	FALSE	FALSE	FALSE	TRUE	FALSE	FALSE	FALSE	FALSE	FALSE	Memory decline for 2-3 years	Sodium mannitol capsules, donepezil hydrochloride tablets	FALSE	FALSE	FALSE	FALSE	FALSE	FALSE	FALSE	FALSE	FALSE	FALSE	FALSE	FALSE	TRUE	FALSE	FALSE	TRUE	TRUE	Right hippocampal atrophy, mild cerebral ischemia	Positive	Not done	E3/E4	10.13			21	17		Positive			Positive
P83		male	60-69	junior high school	AD	High blood pressure, high cholesterol	none		TRUE	FALSE	TRUE	FALSE	FALSE	FALSE	FALSE	FALSE	TRUE	FALSE	FALSE	FALSE	FALSE	FALSE	Memory decline for 1 year	Sodium mannitol capsules, donepezil hydrochloride tablets	FALSE	FALSE	FALSE	FALSE	FALSE	FALSE	FALSE	FALSE	FALSE	FALSE	FALSE	FALSE	TRUE	FALSE	FALSE	TRUE	TRUE	Grade 1 white matter ischemia, scattered microbleeds, cerebral arteriosclerosis	Positive	Not done	E3/E3		6.04	424	21			Positive			Positive
P84		female	70-79	primary school	AD	High blood pressure, high cholesterol	none		TRUE	FALSE	TRUE	FALSE	FALSE	FALSE	FALSE	FALSE	TRUE	FALSE	FALSE	FALSE	FALSE	FALSE	Memory decline for 2 years	Donepezil Hydrochloride Tablets	FALSE	FALSE	FALSE	FALSE	FALSE	FALSE	FALSE	FALSE	FALSE	FALSE	FALSE	FALSE	TRUE	FALSE	FALSE	FALSE	TRUE	Mild brain atrophy, mild subcortical ischemic foci	Positive	Not done	Not done				21	11		Positive			Positive
P85		female	60-69	Secondary vocational school	AD	hypertension	have		TRUE	FALSE	FALSE	FALSE	FALSE	FALSE	FALSE	FALSE	TRUE	FALSE	FALSE	FALSE	FALSE	FALSE	Memory decline for 2-3 years	Sodium mannitol capsules	FALSE	FALSE	FALSE	FALSE	FALSE	FALSE	FALSE	FALSE	FALSE	FALSE	FALSE	FALSE	TRUE	FALSE	FALSE	TRUE	FALSE	No abnormalities were found.	Positive		E4/E4		12.79	368	20			Positive			Positive
P86		male	70-79	junior high school	AD	Diabetes mellitus, hyperlipidemia	none		FALSE	TRUE	TRUE	FALSE	FALSE	FALSE	FALSE	TRUE	TRUE	FALSE	FALSE	FALSE	FALSE	FALSE	Memory decline		FALSE	FALSE	FALSE	FALSE	FALSE	FALSE	FALSE	FALSE	FALSE	FALSE	FALSE	FALSE	FALSE	FALSE	FALSE	FALSE	FALSE	Right hippocampal atrophy, bilateral cerebral infarction	Not done	Not done	Not done	13.8			19	8		Positive			Positive
P87		female	46-59	primary school	AD	High blood lipids	none		FALSE	FALSE	TRUE	FALSE	FALSE	FALSE	FALSE	FALSE	TRUE	FALSE	FALSE	FALSE	FALSE	FALSE	Memory loss for 3 years	Sodium mannitol capsules, donepezil hydrochloride tablets	FALSE	FALSE	FALSE	FALSE	FALSE	FALSE	FALSE	FALSE	FALSE	FALSE	FALSE	FALSE	TRUE	FALSE	FALSE	TRUE	TRUE	brain atrophy	Positive	Not done	E3/E3	7.12	7.65	641	18	10		Positive			Positive
P88		female	70-79	Junior college	AD	High blood pressure, diabetes, high cholesterol	none		TRUE	TRUE	TRUE	FALSE	FALSE	FALSE	FALSE	FALSE	TRUE	FALSE	FALSE	FALSE	FALSE	FALSE	Memory decline for 2-3 years	Sodium mannitol capsules	FALSE	FALSE	FALSE	FALSE	FALSE	FALSE	FALSE	FALSE	FALSE	FALSE	FALSE	FALSE	TRUE	FALSE	FALSE	TRUE	FALSE	Cerebral cortex atrophy	Positive	Not done	E3/E4	7.2	24	1488	17	21		Positive			Positive
P89		female	70-79	primary school	AD	High blood lipids	none		FALSE	FALSE	TRUE	FALSE	FALSE	FALSE	FALSE	FALSE	TRUE	FALSE	FALSE	FALSE	FALSE	FALSE	Memory decline for 1 year	Sodium mannitol capsules, donepezil hydrochloride tablets, memantine	FALSE	FALSE	FALSE	FALSE	FALSE	FALSE	FALSE	FALSE	FALSE	FALSE	FALSE	FALSE	TRUE	FALSE	TRUE	TRUE	TRUE	Multiple ischemic white matter lesions, grade 2-3, and cerebral atrophy.	Positive	Not done	E3/E4	12	6.72	393	16	8		Positive			Positive
P90		female	60-69	primary school	AD	High blood lipids	none		FALSE	FALSE	TRUE	FALSE	FALSE	FALSE	FALSE	FALSE	TRUE	FALSE	FALSE	FALSE	FALSE	FALSE	Memory loss for 2 years	Sodium mannitol capsules, donepezil hydrochloride tablets	FALSE	FALSE	FALSE	FALSE	FALSE	FALSE	FALSE	FALSE	FALSE	FALSE	FALSE	FALSE	TRUE	FALSE	FALSE	TRUE	TRUE	Scattered lacunar lesions and grade 1 ischemic white matter lesions in the brain	Positive	Not done			7.06	575	15			Positive			Positive
P91		female	46-59	Junior college	AD	none	none		FALSE	FALSE	FALSE	FALSE	FALSE	FALSE	FALSE	FALSE	TRUE	FALSE	FALSE	FALSE	FALSE	FALSE	Memory decline over 2.5 years	none	FALSE	FALSE	FALSE	FALSE	FALSE	FALSE	FALSE	FALSE	FALSE	FALSE	FALSE	FALSE	FALSE	FALSE	FALSE	FALSE	FALSE	Scattered punctate white matter hyperintensities in the subcortical areas of both frontal lobes	Positive	Not done	E3/E3	10.38	18.08	387	15			Positive			Positive
P92		male	80-89	junior high school	AD	none	none		FALSE	FALSE	FALSE	FALSE	FALSE	FALSE	FALSE	FALSE	TRUE	FALSE	FALSE	FALSE	FALSE	FALSE	Progressive memory loss for 1 year, worsening for more than 1 month	Risperidone	TRUE	FALSE	FALSE	FALSE	FALSE	FALSE	TRUE	FALSE	FALSE	FALSE	FALSE	FALSE	FALSE	FALSE	FALSE	FALSE	FALSE	Lacunar infarction, brain atrophy	Not done	Not done	Not done	8.3			15	22		Positive			Positive
P93		female	46-59	high school	AD	none	none		FALSE	FALSE	FALSE	FALSE	FALSE	FALSE	FALSE	FALSE	TRUE	FALSE	FALSE	FALSE	FALSE	FALSE	Memory loss for more than 8 years	Anli Shen, Class of '91	FALSE	FALSE	FALSE	FALSE	FALSE	FALSE	FALSE	FALSE	FALSE	FALSE	FALSE	FALSE	TRUE	FALSE	FALSE	TRUE	FALSE	Multiple cerebral ischemia, infarction, and myeloporosis	Not done	Not done	Not done	7.8			14	9		Positive			Positive
P94		male	80-89		AD	High blood pressure, diabetes	none		TRUE	TRUE	FALSE	FALSE	FALSE	FALSE	FALSE	FALSE	TRUE	FALSE	FALSE	FALSE	FALSE	FALSE	Memory decline		FALSE	FALSE	FALSE	FALSE	FALSE	FALSE	FALSE	FALSE	FALSE	FALSE	FALSE	FALSE	FALSE	FALSE	FALSE	FALSE	FALSE	Multiple lacunar lesions in the brain; demyelination of the white matter. Age-related brain changes.	Not done	Not done	Not done	16.6			14	20		Positive			Positive
P95		female	80-89	Undergraduate	AD	High blood pressure, high cholesterol	none		TRUE	FALSE	TRUE	FALSE	FALSE	FALSE	FALSE	FALSE	TRUE	FALSE	FALSE	FALSE	FALSE	FALSE	Memory loss for 6 years	Donepezil	FALSE	FALSE	FALSE	FALSE	FALSE	FALSE	FALSE	FALSE	FALSE	FALSE	FALSE	FALSE	FALSE	FALSE	FALSE	FALSE	FALSE	Bilateral hippocampal lesions	Positive	Not done	E3/E4		9.65	692	13			Positive			Positive
P96		female	60-69	high school	AD	High blood pressure and high cholesterol	none		TRUE	FALSE	TRUE	FALSE	FALSE	FALSE	FALSE	FALSE	TRUE	FALSE	FALSE	FALSE	FALSE	FALSE	Memory decline for 1.5 years	Sodium mannitol capsules, donepezil hydrochloride tablets	FALSE	FALSE	FALSE	FALSE	FALSE	FALSE	FALSE	FALSE	FALSE	FALSE	FALSE	FALSE	TRUE	FALSE	FALSE	TRUE	TRUE	Right basal ganglia vascular space, brain atrophy, mild inflammatory changes in the left mastoid process.	Not done	Not done	E3/E3	18.48	7.05	241	12	4		Positive			Positive
P97		female	70-79	junior high school	AD	Diabetes, coronary heart disease	none		TRUE	FALSE	FALSE	FALSE	TRUE	FALSE	FALSE	FALSE	TRUE	FALSE	FALSE	FALSE	FALSE	FALSE	Memory decline over 2 years, worsening in 1 week	Ganlutna, Galantham	FALSE	FALSE	FALSE	FALSE	FALSE	FALSE	FALSE	FALSE	FALSE	FALSE	FALSE	FALSE	TRUE	TRUE	FALSE	TRUE	FALSE	Multiple ischemic lacunar infarcts	Not done	Not done	Not done	12.6			11	20		Positive			Positive
P98		female	80-89	high school	AD	none	none		FALSE	FALSE	FALSE	FALSE	FALSE	FALSE	FALSE	FALSE	TRUE	FALSE	FALSE	FALSE	FALSE	FALSE	Memory loss for many years	Galantham	FALSE	FALSE	FALSE	FALSE	FALSE	FALSE	FALSE	FALSE	FALSE	FALSE	FALSE	FALSE	TRUE	TRUE	FALSE	FALSE	FALSE	Multiple cerebral infarctions, myeloporosis, and cerebral atrophy	Not done	Not done	Not done	11.4			11	18		Positive			Positive
P99		female	70-79	junior high school	AD	High blood pressure, diabetes	none		TRUE	TRUE	FALSE	FALSE	FALSE	FALSE	FALSE	FALSE	TRUE	FALSE	FALSE	FALSE	FALSE	FALSE	Thought disorder for over a year, worsening in the past month	Ganlutna, Galantham	FALSE	FALSE	FALSE	FALSE	FALSE	FALSE	FALSE	FALSE	FALSE	FALSE	FALSE	FALSE	TRUE	TRUE	FALSE	TRUE	FALSE	Multiple cerebral infarctions, cerebral atrophy, and myeloporosis	Not done	Not done	Not done	18.6			11	21		Positive			Positive
P100		female	80-89	junior high school	AD	none	none		FALSE	FALSE	FALSE	FALSE	FALSE	FALSE	FALSE	FALSE	TRUE	FALSE	FALSE	FALSE	FALSE	FALSE	Memory loss and abnormal behavior for about 3 years, worsening in the past 2 months.	Sodium citicoline, mannitol	FALSE	FALSE	FALSE	FALSE	FALSE	TRUE	FALSE	FALSE	FALSE	FALSE	FALSE	FALSE	TRUE	FALSE	FALSE	TRUE	FALSE	Multiple cerebral ischemic foci, cerebral infarction, cerebral atrophy, mild myeloporosis	Not done	Not done	Not done	17.6			10	26		Positive			Positive
P101		female	60-69	primary school	AD		have		FALSE	FALSE	FALSE	FALSE	FALSE	FALSE	FALSE	FALSE	FALSE	FALSE	FALSE	FALSE	FALSE	FALSE	Personality changed in 4 years	Memantine Hydrochloride Tablets	FALSE	FALSE	FALSE	FALSE	FALSE	FALSE	FALSE	FALSE	FALSE	FALSE	FALSE	FALSE	TRUE	FALSE	TRUE	FALSE	FALSE	Bilateral frontal lobe atrophy, accompanied by subcortical hemorrhage	Not done	Not done			10.3	665	9	2		Positive			Positive
P102		female	70-79	junior high school	AD	diabetes	none		FALSE	TRUE	FALSE	FALSE	FALSE	FALSE	FALSE	FALSE	FALSE	FALSE	FALSE	FALSE	FALSE	FALSE		Ginkgolide injection, butylphthalide sodium chloride injection, piribedil sustained-release tablets	FALSE	FALSE	FALSE	FALSE	FALSE	TRUE	FALSE	TRUE	FALSE	FALSE	FALSE	FALSE	FALSE	FALSE	FALSE	FALSE	FALSE	Acute cerebral infarction in the right occipital lobe and left parietal lobe, cerebral atrophy, and mild myeloma.	Not done	Not done	Not done	29.8			9	24		Positive			Positive
P103		female	60-69	junior high school	AD	none	none		FALSE	FALSE	FALSE	FALSE	FALSE	FALSE	FALSE	FALSE	TRUE	FALSE	FALSE	FALSE	FALSE	FALSE	Memory decline for 3 years, worsening in 1 year	Sodium mannitol capsules, memantine hydrochloride tablets	FALSE	FALSE	FALSE	FALSE	FALSE	FALSE	FALSE	FALSE	FALSE	FALSE	FALSE	FALSE	TRUE	FALSE	TRUE	TRUE	FALSE	Grade 1 scattered periventricular demyelinating changes in both frontal lobes	Positive	Not done	E3/E3	13.14	5.54	509	8			Positive			Positive
P104		female	60-69	junior high school	AD	no	none		FALSE	FALSE	FALSE	FALSE	FALSE	FALSE	FALSE	FALSE	TRUE	FALSE	FALSE	FALSE	FALSE	FALSE	Memory decline for 3 years	Sodium mannitol capsules, donepezil hydrochloride tablets	FALSE	FALSE	FALSE	FALSE	FALSE	FALSE	FALSE	FALSE	FALSE	FALSE	FALSE	FALSE	TRUE	FALSE	FALSE	TRUE	TRUE	Scattered ischemic white matter lesions in the brain, global brain atrophy	Positive	Not done	E3/E3				7	3		Positive			Positive
P105		female	70-79	primary school	AD	hypertension	none		TRUE	FALSE	FALSE	FALSE	FALSE	FALSE	FALSE	TRUE	FALSE	FALSE	FALSE	FALSE	FALSE	FALSE	Dizziness and unsteadiness for 7.5 hours	Ginkgolide	TRUE	FALSE	FALSE	FALSE	FALSE	FALSE	FALSE	FALSE	FALSE	FALSE	FALSE	FALSE	FALSE	FALSE	FALSE	FALSE	FALSE	Multiple cerebral infarctions, cerebral atrophy, and myeloporosis	Not done	Not done	Not done	10.2			7	18		Positive			Positive
P106		male	70-79	primary school	AD	Hypertension, diabetes, hyperlipidemia	none		TRUE	TRUE	TRUE	FALSE	FALSE	FALSE	FALSE	FALSE	TRUE	FALSE	FALSE	FALSE	FALSE	FALSE	Memory loss for 2 years	Sodium mannitol capsules, donepezil hydrochloride tablets	FALSE	FALSE	FALSE	FALSE	FALSE	FALSE	FALSE	FALSE	FALSE	FALSE	FALSE	FALSE	TRUE	FALSE	FALSE	TRUE	TRUE	Scattered ischemic foci near the lateral ventricle	Positive	Not done	E3/E4	18.9	9.5	335	6			Positive			Positive
P107		female	60-69	junior high school	AD	High blood lipids	none		FALSE	FALSE	TRUE	FALSE	FALSE	FALSE	FALSE	FALSE	TRUE	FALSE	FALSE	FALSE	FALSE	FALSE	Memory loss for 3 years	Sodium mannitol capsules, donepezil hydrochloride tablets, memantine hydrochloride tablets	FALSE	FALSE	FALSE	FALSE	FALSE	FALSE	FALSE	FALSE	FALSE	FALSE	FALSE	FALSE	TRUE	FALSE	TRUE	TRUE	TRUE	brain atrophy	Positive	Not done	Not done				5	6		Positive			Positive
P108		male	80-89	University	AD	dementia	none		FALSE	FALSE	TRUE	TRUE	FALSE	FALSE	FALSE	FALSE	FALSE	FALSE	FALSE	FALSE	FALSE	FALSE	Cerebral infarction, hyperlipidemia		FALSE	FALSE	FALSE	FALSE	FALSE	FALSE	FALSE	FALSE	FALSE	FALSE	FALSE	FALSE	FALSE	FALSE	FALSE	FALSE	FALSE	Multiple lacunar lesions in the brain; white matter degeneration; age-related brain changes.	Not done	Not done		9.1	16.7	2000	5	30		Positive			Positive
P109		male	80-89	primary school	AD	hypertension	none		TRUE	FALSE	FALSE	FALSE	FALSE	FALSE	FALSE	FALSE	FALSE	FALSE	FALSE	FALSE	FALSE	FALSE		Ganlutena capsules	FALSE	FALSE	FALSE	FALSE	FALSE	FALSE	FALSE	FALSE	FALSE	FALSE	FALSE	FALSE	TRUE	FALSE	FALSE	TRUE	FALSE	Multiple cerebral infarctions, myeloporosis, and cerebral atrophy	Not done	Not done	Not done	17.8			3	28		Positive			Positive
P110		male	80-89	junior high school	AD	Diabetes, hypertension	none		TRUE	TRUE	FALSE	FALSE	FALSE	FALSE	FALSE	FALSE	FALSE	FALSE	TRUE	FALSE	FALSE	FALSE	Weakness in both lower limbs and unsteady gait for 2 days	Ginkgolide	TRUE	FALSE	FALSE	FALSE	FALSE	FALSE	FALSE	FALSE	FALSE	FALSE	FALSE	FALSE	FALSE	FALSE	FALSE	FALSE	FALSE	Multiple cerebral ischemia, infarction, cerebral atrophy, and myeloporosis	Not done	Not done	Not done	22.3			3	27		Positive			Positive
P111		male	60-69	high school	AD	High blood lipids	none		FALSE	FALSE	TRUE	FALSE	FALSE	FALSE	FALSE	FALSE	TRUE	FALSE	FALSE	FALSE	FALSE	FALSE	Memory loss	Sodium mannitol capsules, donepezil hydrochloride tablets, memantine hydrochloride tablets	FALSE	FALSE	FALSE	FALSE	FALSE	FALSE	FALSE	FALSE	FALSE	FALSE	FALSE	FALSE	TRUE	FALSE	TRUE	TRUE	TRUE	Bilateral hippocampal atrophy, scattered grade 1 ischemic white matter lesions	Positive	Not done	E3/E3	10.55	13.23	627	2	0		Positive			Positive
P112		female	80-89	primary school	AD	Hypertension, coronary heart disease	none		TRUE	FALSE	FALSE	FALSE	TRUE	FALSE	FALSE	FALSE	TRUE	FALSE	FALSE	FALSE	FALSE	FALSE	Memory decline over 3 years, worsening over 3 days	Bisoprolol fumarate	TRUE	FALSE	FALSE	TRUE	FALSE	FALSE	FALSE	FALSE	FALSE	FALSE	FALSE	FALSE	FALSE	FALSE	FALSE	FALSE	FALSE	Multiple cerebral infarctions, myeloporosis, and cerebral atrophy	Not done	Not done	Not done	19.4			2	24		Positive			Positive
P113		female	70-79	illiteracy	AD	hypertension	none		TRUE	FALSE	FALSE	FALSE	FALSE	FALSE	FALSE	FALSE	TRUE	FALSE	FALSE	FALSE	FALSE	FALSE	Memory decline		FALSE	FALSE	FALSE	FALSE	FALSE	FALSE	FALSE	FALSE	FALSE	FALSE	FALSE	FALSE	FALSE	FALSE	FALSE	FALSE	FALSE	Cerebellar atrophy	Not done	Not done	Not done	12.5	10.47	451.1	2	30		Positive			Positive
P114		male	80-89	high school	AD	Limb weakness	none		FALSE	FALSE	FALSE	FALSE	FALSE	FALSE	FALSE	FALSE	FALSE	FALSE	TRUE	FALSE	FALSE	FALSE	Cerebral infarction, hypertension, hyperlipidemia		FALSE	FALSE	FALSE	FALSE	FALSE	FALSE	FALSE	FALSE	FALSE	FALSE	FALSE	FALSE	FALSE	FALSE	FALSE	FALSE	FALSE	Softening lesions in the left periventricular and basal ganglia region. Multiple lacunar lesions in the brain, age-related brain changes.	Not done	Not done		8.6			2	3	30	Positive			Positive
P115		female	46-59	junior high school	AD	High blood pressure and high cholesterol	none		TRUE	FALSE	TRUE	FALSE	FALSE	FALSE	FALSE	FALSE	TRUE	FALSE	FALSE	FALSE	FALSE	FALSE	Memory loss for 4 years	Sodium mannitol capsules	FALSE	FALSE	FALSE	FALSE	FALSE	FALSE	FALSE	FALSE	FALSE	FALSE	FALSE	FALSE	TRUE	FALSE	FALSE	TRUE	FALSE	Lacunar infarcts in both basal ganglia, bilateral hippocampal atrophy (more pronounced on the left), and atrophy of the left temporal lobe.	Positive	Not done	Not done	8.9	9.76	436	0	2		Positive			Positive
P116		female	80-89	illiteracy	AD	High blood pressure, high cholesterol	none		TRUE	FALSE	TRUE	FALSE	FALSE	FALSE	FALSE	FALSE	FALSE	TRUE	FALSE	FALSE	FALSE	FALSE	NMOSD		FALSE	FALSE	FALSE	FALSE	FALSE	FALSE	FALSE	FALSE	FALSE	FALSE	FALSE	FALSE	FALSE	FALSE	FALSE	FALSE	FALSE	Cerebellar atrophy	Not done	Not done	Not done				0	30		Positive			Positive
P117		male	80-89	Secondary vocational school	AD combined with ischemia	High blood lipids	none		FALSE	FALSE	TRUE	FALSE	FALSE	FALSE	FALSE	FALSE	TRUE	FALSE	FALSE	FALSE	FALSE	FALSE	Memory loss for 3 years	Sodium mannitol capsules, memantine hydrochloride tablets	FALSE	FALSE	FALSE	FALSE	FALSE	FALSE	FALSE	FALSE	FALSE	FALSE	FALSE	FALSE	TRUE	FALSE	TRUE	TRUE	FALSE	Periventricular ischemia, more severe in the posterior region (grade 3), with multiple microbleeds, and atrophy of the anterior left temporal lobe.	Positive	Not done	E3/E3		23.74	334	21	16		Positive			Positive
P118		male	80-89	Undergraduate	AD combined with ischemia	High blood pressure, high cholesterol	none		TRUE	FALSE	TRUE	FALSE	FALSE	FALSE	FALSE	FALSE	TRUE	FALSE	FALSE	FALSE	FALSE	FALSE	Memory loss for more than 9 months	Sodium mannitol capsules, donepezil hydrochloride tablets	FALSE	FALSE	FALSE	FALSE	FALSE	FALSE	FALSE	FALSE	FALSE	FALSE	FALSE	FALSE	TRUE	FALSE	FALSE	TRUE	TRUE	Multiple lacunar lesions in the brain, grade 2-3 ischemic white matter lesions	Not done	Positive CSF	Not done				7			Positive			Positive
P119		male	46-59	junior high school	MCI	Dizziness	none		TRUE	FALSE	FALSE	TRUE	FALSE	FALSE	FALSE	FALSE	FALSE	FALSE	FALSE	FALSE	FALSE	FALSE	Cerebral infarction, hypertension		FALSE	FALSE	FALSE	FALSE	FALSE	FALSE	FALSE	FALSE	FALSE	FALSE	FALSE	FALSE	FALSE	FALSE	FALSE	FALSE	FALSE	Multiple lacunar infarcts and softening lesions in the brain; white matter degeneration; age-related brain atrophy.	Not done	Not done					29	23		Positive			Positive
P120		male	80-89	Undergraduate	MCI	High blood pressure, diabetes	none		TRUE	TRUE	FALSE	FALSE	FALSE	FALSE	FALSE	FALSE	FALSE	FALSE	TRUE	FALSE	FALSE	FALSE	numbness of limbs		FALSE	FALSE	FALSE	FALSE	FALSE	FALSE	FALSE	FALSE	FALSE	FALSE	FALSE	FALSE	FALSE	FALSE	FALSE	FALSE	FALSE	Multiple lacunar infiltrates in the brain; demyelination of the white matter. Age-related brain changes.	Not done	Not done	Not done				25	0		Positive			Positive
P121		male	70-79	junior high school	MCI	High blood pressure and high cholesterol	none		TRUE	FALSE	TRUE	FALSE	FALSE	FALSE	FALSE	FALSE	TRUE	FALSE	FALSE	FALSE	FALSE	FALSE	Memory decline for 5 years	Sodium mannitol capsules, donepezil hydrochloride tablets	FALSE	FALSE	FALSE	FALSE	FALSE	FALSE	FALSE	FALSE	FALSE	FALSE	FALSE	FALSE	TRUE	FALSE	FALSE	TRUE	TRUE	Scattered, punctate, grade 1 ischemic white matter hyperintensities in the brain, indicative of brain atrophy.	Positive	Not done	E3/E3	8.04			23	16		Positive			Positive
P122		female	46-59	Secondary vocational school	AD	High blood lipids	none		FALSE	FALSE	TRUE	FALSE	FALSE	FALSE	FALSE	FALSE	TRUE	FALSE	FALSE	FALSE	FALSE	FALSE	Memory loss for 3 years	Sodium mannitol capsules, donepezil hydrochloride tablets	FALSE	FALSE	FALSE	FALSE	FALSE	FALSE	FALSE	FALSE	FALSE	FALSE	FALSE	FALSE	TRUE	FALSE	FALSE	TRUE	TRUE	Mild ischemia grade 1, right medial temporal lobe atrophy	Positive	Not done	E3/E4	10.18	5.14	371	21			Negative			Negative
P123		male	70-79	Secondary vocational school	AD	High blood pressure, high cholesterol	none		TRUE	FALSE	TRUE	FALSE	FALSE	FALSE	FALSE	FALSE	TRUE	FALSE	FALSE	FALSE	FALSE	FALSE	Memory decline for 1 year	Sodium mannitol capsules, huperzine A tablets	TRUE	FALSE	FALSE	FALSE	FALSE	TRUE	FALSE	FALSE	FALSE	FALSE	FALSE	FALSE	TRUE	FALSE	FALSE	TRUE	FALSE		Not done		E3/E3	15.3	7.54	666	19	14			2023-08-29		Negative
P124		male	60-69	junior high school	AD	none	none		FALSE	FALSE	FALSE	FALSE	FALSE	FALSE	FALSE	FALSE	TRUE	FALSE	FALSE	FALSE	FALSE	FALSE	Memory decline for 2 years	Sodium mannitol capsules	FALSE	FALSE	FALSE	FALSE	FALSE	FALSE	FALSE	FALSE	FALSE	FALSE	FALSE	FALSE	TRUE	FALSE	FALSE	TRUE	FALSE	Right-sided softening lesions, multiple ischemic lesions in the brain	Positive	Not done	Not done				19			Negative			Negative
P125		female	70-79	Undergraduate	AD	none	none		FALSE	FALSE	FALSE	FALSE	FALSE	FALSE	FALSE	FALSE	TRUE	FALSE	FALSE	FALSE	FALSE	FALSE	Memory decline for 1 year	Sodium mannitol capsules	FALSE	FALSE	FALSE	FALSE	FALSE	FALSE	FALSE	FALSE	FALSE	FALSE	FALSE	FALSE	TRUE	FALSE	FALSE	TRUE	FALSE	Grade 1 patchy ischemic white matter lesions in the brain	Positive	Not done	E3/E4	13.11	6.9	629	18			Negative			Negative
P126		female	60-69	illiteracy	AD	High blood pressure, high cholesterol	have		TRUE	FALSE	TRUE	FALSE	FALSE	FALSE	FALSE	FALSE	TRUE	FALSE	FALSE	FALSE	FALSE	FALSE	Memory decline for 6 years	Sodium mannitol capsules, donepezil hydrochloride tablets	FALSE	FALSE	FALSE	FALSE	FALSE	FALSE	FALSE	FALSE	FALSE	FALSE	FALSE	FALSE	TRUE	FALSE	FALSE	TRUE	TRUE	Multiple ischemic white matter lesions, grade 1, age-related brain changes	Positive	Not done	E4/E4	17.13	4.25	571	18	13		Negative			Negative
P127		female	80-89	primary school	AD	High blood pressure, diabetes	none		TRUE	TRUE	FALSE	FALSE	FALSE	FALSE	FALSE	FALSE	TRUE	FALSE	FALSE	FALSE	FALSE	FALSE	Memory decline		FALSE	FALSE	FALSE	FALSE	FALSE	FALSE	FALSE	FALSE	FALSE	FALSE	FALSE	FALSE	FALSE	FALSE	FALSE	FALSE	FALSE		Not done		Not done	9.2			16	11	15				Negative
P128		male	70-79	high school	AD	High blood lipids	none		FALSE	FALSE	TRUE	FALSE	FALSE	FALSE	FALSE	FALSE	TRUE	FALSE	FALSE	FALSE	FALSE	FALSE	Memory loss for 3 years	statins	TRUE	FALSE	TRUE	FALSE	FALSE	FALSE	FALSE	FALSE	FALSE	FALSE	FALSE	FALSE	FALSE	FALSE	FALSE	FALSE	FALSE		Not done		E3/E4	14.54			16	14					Negative
P129		female	46-59	junior high school	AD	High blood lipids	none		FALSE	FALSE	TRUE	FALSE	FALSE	FALSE	FALSE	FALSE	TRUE	FALSE	FALSE	FALSE	FALSE	FALSE	Memory loss for 3 years	Memantine Hydrochloride Tablets	FALSE	FALSE	FALSE	FALSE	FALSE	FALSE	FALSE	FALSE	FALSE	FALSE	FALSE	FALSE	TRUE	FALSE	TRUE	FALSE	FALSE	Grade 1 subcortical ischemic lesions	Positive	Not done	E3/E4		8.91	489	16	13		Negative			Negative
P130		female	46-59	Associate Degree	AD	none	none		TRUE	FALSE	FALSE	FALSE	FALSE	FALSE	FALSE	FALSE	TRUE	FALSE	FALSE	FALSE	FALSE	FALSE	Memory loss for 2 years	Sodium mannitol, donepezil	FALSE	FALSE	FALSE	FALSE	FALSE	FALSE	FALSE	FALSE	FALSE	FALSE	FALSE	FALSE	TRUE	FALSE	FALSE	TRUE	FALSE	Multiple ischemic white matter lesions	Positive	Not done	E3/E3	29.82	7.09	231	15			Negative			Negative
P131		female	60-69	high school	AD	High blood pressure and high cholesterol	none		TRUE	FALSE	TRUE	FALSE	FALSE	FALSE	FALSE	FALSE	TRUE	FALSE	FALSE	FALSE	FALSE	FALSE	Memory decline for 1 year	Sodium mannitol capsules, huperzine A tablets	FALSE	FALSE	FALSE	FALSE	FALSE	TRUE	FALSE	FALSE	FALSE	FALSE	FALSE	FALSE	TRUE	FALSE	FALSE	TRUE	FALSE	Multiple ischemic white matter lesions, grade 2-3 in the brain	Positive	Not done	E3/E3	19.35	8.33	218	14			Negative			Negative
P132		female	46-59	junior high school	AD	none	none		FALSE	FALSE	FALSE	FALSE	FALSE	FALSE	FALSE	FALSE	TRUE	FALSE	FALSE	FALSE	FALSE	FALSE	Memory decline for 1 year	Memantine Hydrochloride Tablets, Donepezil Hydrochloride Tablets, Sodium Mannitol Capsules	FALSE	FALSE	FALSE	FALSE	FALSE	FALSE	FALSE	FALSE	FALSE	FALSE	FALSE	FALSE	TRUE	FALSE	TRUE	TRUE	TRUE	Bilateral subcortical hemorrhage foci in the frontal lobe	Positive	Not done	E3/E3	12.82	5.97	736	14			Negative			Negative
P133		female	46-59	junior high school	AD	High blood lipids	none		FALSE	FALSE	TRUE	FALSE	FALSE	FALSE	FALSE	FALSE	TRUE	FALSE	FALSE	FALSE	FALSE	FALSE	Memory loss for 3 years	Sodium mannitol capsules, donepezil hydrochloride tablets	FALSE	FALSE	FALSE	FALSE	FALSE	FALSE	FALSE	FALSE	FALSE	FALSE	FALSE	FALSE	TRUE	FALSE	FALSE	TRUE	TRUE	atrophy of the medial temporal lobe and parietal lobe	Positive	Not done	E3/E3		9.47	648	13			Negative			Negative
P134		female	70-79	primary school	AD	none	none		TRUE	FALSE	FALSE	FALSE	FALSE	FALSE	FALSE	FALSE	TRUE	FALSE	FALSE	FALSE	FALSE	FALSE	Memory decline for 2-3 years	Sodium mannitol capsules, memantine	FALSE	FALSE	FALSE	FALSE	FALSE	FALSE	FALSE	FALSE	FALSE	FALSE	FALSE	FALSE	TRUE	FALSE	TRUE	TRUE	FALSE	Bilateral hippocampal atrophy	Positive	Not done	Not done		4.45	481	13			Negative			Negative
P135		female	70-79	primary school	AD	none	none		FALSE	FALSE	FALSE	FALSE	FALSE	FALSE	FALSE	FALSE	TRUE	FALSE	FALSE	FALSE	FALSE	FALSE	Memory decline for 1 year	Sodium mannitol, memantine	FALSE	FALSE	FALSE	FALSE	FALSE	FALSE	FALSE	FALSE	FALSE	FALSE	FALSE	FALSE	TRUE	FALSE	TRUE	TRUE	FALSE	A few ischemic foci	Positive	Not done	E3/E4		6.55	536	13			Negative			Negative
P136		female	60-69	high school	AD	High blood pressure, high cholesterol	none		TRUE	FALSE	TRUE	FALSE	FALSE	FALSE	FALSE	FALSE	TRUE	FALSE	FALSE	FALSE	FALSE	FALSE	Memory decline for 1 year	Sodium mannitol, donepezil	FALSE	FALSE	FALSE	FALSE	FALSE	FALSE	FALSE	FALSE	FALSE	FALSE	FALSE	FALSE	TRUE	FALSE	FALSE	TRUE	FALSE	Multiple subcortical ischemic foci	Positive		E4/E4	10.95	9.44	396	13			Negative			Negative
P137		female	70-79	Secondary vocational school	AD	diabetes	none		FALSE	TRUE	FALSE	FALSE	FALSE	FALSE	FALSE	FALSE	TRUE	FALSE	FALSE	FALSE	FALSE	FALSE	Memory loss for 6 months	Ganlutna, Nimegorin	FALSE	FALSE	FALSE	FALSE	FALSE	TRUE	FALSE	FALSE	FALSE	FALSE	FALSE	FALSE	TRUE	FALSE	FALSE	TRUE	FALSE	Multiple lacunar infarcts, white matter changes	Positive	Not done	E3/E4		24	659	13			Negative			Negative
P138		female	70-79	illiteracy	AD	hyperlipidemia	none		FALSE	FALSE	TRUE	FALSE	FALSE	FALSE	FALSE	FALSE	TRUE	FALSE	FALSE	FALSE	FALSE	FALSE	Memory decline		FALSE	FALSE	FALSE	FALSE	FALSE	FALSE	FALSE	FALSE	FALSE	FALSE	FALSE	FALSE	FALSE	FALSE	FALSE	FALSE	FALSE		Not done		Not done				12	14	0				Negative
P139		female	70-79	primary school	AD	High blood pressure and high cholesterol	have		TRUE	FALSE	TRUE	FALSE	FALSE	FALSE	FALSE	FALSE	TRUE	FALSE	FALSE	FALSE	FALSE	FALSE	Memory loss for 2 years	Sodium mannitol capsules, donepezil hydrochloride tablets	FALSE	FALSE	FALSE	FALSE	FALSE	FALSE	FALSE	FALSE	FALSE	FALSE	FALSE	FALSE	TRUE	FALSE	FALSE	TRUE	TRUE	Scattered punctate white matter hyperintensities (grade 1) in the brain	Positive	Not done	E3/E4	11.64	14.58	342	12			Negative			Negative
P140		female	46-59	junior high school	AD	High blood pressure and high cholesterol	none		TRUE	FALSE	FALSE	FALSE	FALSE	FALSE	FALSE	FALSE	TRUE	FALSE	FALSE	FALSE	FALSE	FALSE	Memory decline for 2-3 years	Sodium mannitol capsules, rivastigmine patches, memantine	FALSE	FALSE	FALSE	FALSE	FALSE	FALSE	FALSE	FALSE	FALSE	FALSE	FALSE	FALSE	TRUE	FALSE	TRUE	TRUE	FALSE	Brain atrophy, with significant atrophy in the left hemisphere and posterior hemisphere.	Positive	Not done	E3/E3	8.73	6.68	1548	11	2		Negative			Negative
P141		male	70-79	primary school	AD	none	none		FALSE	FALSE	FALSE	FALSE	FALSE	FALSE	FALSE	FALSE	TRUE	FALSE	FALSE	FALSE	FALSE	FALSE	Memory decline for 4-5 years	Megatron	FALSE	FALSE	FALSE	FALSE	FALSE	FALSE	FALSE	FALSE	FALSE	FALSE	FALSE	FALSE	TRUE	FALSE	TRUE	FALSE	FALSE	Grade 1 scattered ischemic white matter lesions in the brain	Positive		E3/E4	19.94	3.57	282	11			Negative			Negative
P142		female	60-69	illiteracy	AD	none	none		FALSE	FALSE	FALSE	FALSE	FALSE	FALSE	FALSE	FALSE	TRUE	FALSE	FALSE	FALSE	FALSE	FALSE	Slow to react		FALSE	FALSE	FALSE	FALSE	FALSE	FALSE	FALSE	FALSE	FALSE	FALSE	FALSE	FALSE	FALSE	FALSE	FALSE	FALSE	FALSE		Not done		Not done	13.8	6.17	461.9	10	6	30				Negative
P143		male	70-79	illiteracy	AD	none	none		FALSE	FALSE	FALSE	FALSE	FALSE	FALSE	FALSE	FALSE	TRUE	FALSE	FALSE	FALSE	FALSE	FALSE	Talking to oneself and auditory hallucinations for 1 year	Sodium mannitol capsules, memantine hydrochloride tablets	FALSE	FALSE	FALSE	FALSE	FALSE	FALSE	FALSE	FALSE	FALSE	FALSE	FALSE	FALSE	TRUE	FALSE	TRUE	TRUE	FALSE	Subcortical punctate demyelination changes, grade 1; widespread mild brain atrophy.	Positive	Not done	E3/E3	14.36	5.35	243	9			Negative			Negative
P144		male	70-79	junior high school	AD	Diabetes, hyperlipidemia, hypertension	none		TRUE	TRUE	TRUE	FALSE	FALSE	FALSE	FALSE	FALSE	TRUE	FALSE	FALSE	FALSE	FALSE	FALSE	Poor execution for 1 year	Donepezil Hydrochloride Tablets, Sodium Mannoside Capsules	FALSE	FALSE	FALSE	FALSE	FALSE	FALSE	FALSE	FALSE	FALSE	FALSE	FALSE	FALSE	TRUE	FALSE	FALSE	TRUE	TRUE	Grade 1 multiple ischemic white matter lesions in the brain	Positive	Not done	E3/E4	15.91	8.54	513	9			Negative			Negative
P145		male	80-89	primary school	AD	hypertension	none		TRUE	FALSE	FALSE	FALSE	FALSE	FALSE	FALSE	FALSE	TRUE	FALSE	FALSE	FALSE	FALSE	FALSE	cognitive decline		FALSE	FALSE	FALSE	FALSE	FALSE	FALSE	FALSE	FALSE	FALSE	FALSE	FALSE	FALSE	FALSE	FALSE	FALSE	FALSE	FALSE		Not done		Not done	19.6	8.16	1476	8	2	30				Negative
P146		female	70-79	Secondary vocational school	AD	High blood lipids	none		FALSE	FALSE	TRUE	FALSE	FALSE	FALSE	FALSE	FALSE	TRUE	FALSE	FALSE	FALSE	FALSE	FALSE	Memory decline for 6-7 years	Sodium mannitol capsules, memantine hydrochloride tablets	FALSE	FALSE	FALSE	FALSE	FALSE	FALSE	FALSE	FALSE	FALSE	FALSE	FALSE	FALSE	TRUE	FALSE	TRUE	TRUE	FALSE	Multiple ischemic white matter lesions and lacunar foci, cerebral atrophy	Positive	Not done	E3/E4	13.23	7.8	457	8			Negative			Negative
P147		female	60-69	Undergraduate	AD	High blood pressure, high cholesterol	have		TRUE	FALSE	TRUE	FALSE	FALSE	FALSE	FALSE	FALSE	TRUE	FALSE	FALSE	FALSE	FALSE	FALSE	Memory decline for 4 years	Sodium mannitol capsules, memantine hydrochloride tablets	FALSE	FALSE	FALSE	FALSE	FALSE	FALSE	FALSE	FALSE	FALSE	FALSE	FALSE	FALSE	TRUE	FALSE	TRUE	TRUE	FALSE	Bilateral hippocampal atrophy, with a few small punctate patches of grade 1 white matter signal in the brain.	Positive	Not done	E3/E4	13.73	6.33	425	7			Negative			Negative
P148		female	60-69	junior high school	AD	High blood pressure, diabetes, high cholesterol	none		TRUE	TRUE	TRUE	FALSE	FALSE	FALSE	FALSE	FALSE	TRUE	FALSE	FALSE	FALSE	FALSE	FALSE	Memory decline for 2-3 years	Memantine Hydrochloride Tablets, Donepezil Hydrochloride Tablets, Sodium Mannitol Capsules	FALSE	FALSE	FALSE	FALSE	FALSE	FALSE	FALSE	FALSE	FALSE	FALSE	FALSE	FALSE	TRUE	FALSE	TRUE	TRUE	TRUE	Grade 2 multiple ischemic white matter lesions in the brain	Positive	Not done	E3/E4	9	9.07	634	7			Negative			Negative
P149		female	60-69	Secondary vocational school	AD	hypertension	none		TRUE	FALSE	FALSE	FALSE	FALSE	FALSE	FALSE	FALSE	TRUE	FALSE	FALSE	FALSE	FALSE	FALSE	Memory decline for 6 years	Sodium mannitol capsules, memantine hydrochloride tablets	FALSE	FALSE	FALSE	FALSE	FALSE	FALSE	FALSE	FALSE	FALSE	FALSE	FALSE	FALSE	TRUE	FALSE	TRUE	TRUE	FALSE	Brain atrophy, scattered punctate white matter hyperintensities in the left centrum ovale	Positive	Not done	E3/E3	10.25	9.6	590	7			Negative			Negative
P150		male	60-69	primary school	AD	hypertension	none		TRUE	FALSE	FALSE	FALSE	FALSE	FALSE	FALSE	FALSE	TRUE	FALSE	FALSE	FALSE	FALSE	FALSE	Memory loss for 7 years	Sodium mannitol capsules, donepezil hydrochloride tablets	FALSE	FALSE	FALSE	FALSE	FALSE	FALSE	FALSE	FALSE	FALSE	FALSE	FALSE	FALSE	TRUE	FALSE	FALSE	TRUE	TRUE	Enlarged ventricles, grade 3 hippocampal atrophy, and grade 1 mild ischemia.	Positive	Not done	E3/E4	13.25			6	5		Negative			Negative
P151		female	80-89	Secondary vocational school	AD	Parkinson's	none		FALSE	FALSE	FALSE	FALSE	FALSE	TRUE	FALSE	FALSE	TRUE	FALSE	FALSE	FALSE	FALSE	FALSE	Slow reaction time for a year	Memantine and donepezil	FALSE	FALSE	FALSE	FALSE	FALSE	FALSE	FALSE	FALSE	FALSE	FALSE	FALSE	FALSE	TRUE	FALSE	TRUE	FALSE	FALSE	Brain changes in old age	Positive		Not done	7.5			6			Negative			Negative
P152		female	70-79	illiteracy	AD	hypertension	none		TRUE	FALSE	FALSE	FALSE	FALSE	FALSE	FALSE	FALSE	TRUE	FALSE	FALSE	FALSE	FALSE	FALSE	Memory loss for 2 years	Sodium mannitol capsules, memantine hydrochloride tablets	FALSE	FALSE	FALSE	FALSE	FALSE	FALSE	FALSE	FALSE	FALSE	FALSE	FALSE	FALSE	TRUE	FALSE	TRUE	TRUE	FALSE	Intracerebral lacunar lesions, multiple ischemic white matter lesions, grade 2-3.	Positive	Not done	Not done	14.61	6.93	383	3			Negative			Negative
P153		male	60-69	primary school	AD	Hypertension, coronary heart disease	none		TRUE	FALSE	FALSE	FALSE	TRUE	FALSE	FALSE	FALSE	FALSE	FALSE	TRUE	FALSE	FALSE	FALSE	weakness in both lower limbs		FALSE	FALSE	FALSE	FALSE	FALSE	FALSE	FALSE	FALSE	FALSE	FALSE	FALSE	FALSE	FALSE	FALSE	FALSE	FALSE	FALSE		Not done		Not done	10.4	6.05	568.8			30	Negative			Negative
P154		female	70-79	illiteracy	AD	High blood pressure, diabetes	none		TRUE	TRUE	FALSE	FALSE	FALSE	FALSE	FALSE	FALSE	TRUE	FALSE	FALSE	FALSE	FALSE	FALSE	Memory loss worsened over the past year	Sodium mannitol capsules, huperzine tablets, nicergoline	FALSE	FALSE	FALSE	FALSE	FALSE	TRUE	FALSE	FALSE	FALSE	FALSE	FALSE	FALSE	TRUE	FALSE	FALSE	TRUE	FALSE		No results yet							21	15	Negative			Negative
P155		male	80-89	University	AD	High blood pressure, diabetes	none		TRUE	TRUE	FALSE	FALSE	FALSE	FALSE	FALSE	FALSE	TRUE	FALSE	FALSE	FALSE	FALSE	FALSE	Memory loss for 2 years	Sodium mannitol, donepezil	FALSE	FALSE	FALSE	FALSE	FALSE	FALSE	FALSE	FALSE	FALSE	FALSE	FALSE	FALSE	TRUE	FALSE	FALSE	TRUE	TRUE		Not done		Not done					20	18	Negative			Negative
P156		female	80-89	primary school	AD	hypertension	none		TRUE	FALSE	FALSE	FALSE	FALSE	FALSE	FALSE	FALSE	TRUE	FALSE	FALSE	FALSE	FALSE	FALSE	Memory decline for 1 year	Sodium mannitol capsules, memantine hydrochloride tablets	FALSE	FALSE	FALSE	FALSE	FALSE	FALSE	FALSE	FALSE	FALSE	FALSE	FALSE	FALSE	TRUE	FALSE	TRUE	TRUE	FALSE	Localized amyloid plaques in the left frontoparietal and temporal lobe cortex and the right parietal lobe cortex are suspiciously positive.	Positive	Not done	E2/E3	18.92	6.02	402				Negative			Negative
P157		female	46-59	Undergraduate	AD	none	none		FALSE	FALSE	FALSE	FALSE	FALSE	FALSE	FALSE	FALSE	TRUE	FALSE	FALSE	FALSE	FALSE	FALSE	Memory loss for 7 years	Megatron	FALSE	FALSE	FALSE	FALSE	FALSE	FALSE	FALSE	FALSE	FALSE	FALSE	FALSE	FALSE	TRUE	FALSE	TRUE	FALSE	FALSE		Not done		Not done					8		Negative			Negative
P158		female	80-89	Secondary vocational school	AD combined with ischemia	High blood lipids	yes		FALSE	FALSE	TRUE	FALSE	FALSE	FALSE	FALSE	FALSE	FALSE	FALSE	FALSE	FALSE	FALSE	FALSE	Diagnosed with AD 4 years ago	Sodium mannitol capsules, memantine hydrochloride tablets, donepezil hydrochloride tablets	FALSE	FALSE	FALSE	FALSE	FALSE	FALSE	FALSE	FALSE	FALSE	FALSE	FALSE	FALSE	TRUE	FALSE	TRUE	TRUE	TRUE		Not done		E3/E4	10.78	6.55	1251	19	12		Negative	2023-07-20		Negative
P159		female	60-69	high school	AD combined with ischemia	High blood lipids	none		FALSE	FALSE	TRUE	FALSE	FALSE	FALSE	FALSE	FALSE	TRUE	FALSE	FALSE	FALSE	FALSE	FALSE	Memory decline for 1 year	Sodium mannitol capsules, memantine hydrochloride tablets	FALSE	FALSE	FALSE	FALSE	FALSE	FALSE	FALSE	FALSE	FALSE	FALSE	FALSE	FALSE	TRUE	FALSE	TRUE	TRUE	FALSE	White matter demyelination	Positive	Not done	Not done		12.23	326	12			Negative			Negative
P160		female	80-89	junior high school	AD combined with ischemia	none	none		FALSE	FALSE	FALSE	FALSE	FALSE	FALSE	FALSE	FALSE	TRUE	FALSE	FALSE	FALSE	TRUE	FALSE	Memory loss and anxiety for 2 years	Sodium mannitol capsules, donepezil hydrochloride tablets	FALSE	FALSE	FALSE	FALSE	FALSE	FALSE	FALSE	FALSE	FALSE	FALSE	FALSE	FALSE	TRUE	FALSE	FALSE	TRUE	TRUE	Brain atrophy, grade 2-3 multiple leukoencephalopathy ischemic lesions	Positive	Not done	E2/E3	12.8	12.51	330	10			Negative			Negative
P161		female	70-79	high school	AD combined with ischemia	hypertension	none		TRUE	FALSE	FALSE	FALSE	FALSE	FALSE	FALSE	FALSE	TRUE	FALSE	FALSE	FALSE	FALSE	FALSE	Memory impairment and mood instability for 4 months	Sodium mannitol capsules	FALSE	FALSE	FALSE	FALSE	FALSE	FALSE	FALSE	FALSE	FALSE	FALSE	FALSE	FALSE	TRUE	FALSE	FALSE	TRUE	FALSE	Multiple severe periventricular ischemia, temporal and parietal cortical atrophy	Positive	Not done	E3/E4	12.34	9.29	724	9			Negative			Negative
P162		male	60-69	Secondary vocational school	AD combined with ischemia	High blood pressure, high cholesterol	none		TRUE	FALSE	TRUE	FALSE	FALSE	FALSE	FALSE	FALSE	TRUE	FALSE	FALSE	FALSE	FALSE	FALSE	Memory decline for 2-3 years	Ganlutoner capsules, Memantine hydrochloride tablets	FALSE	FALSE	FALSE	FALSE	FALSE	FALSE	FALSE	FALSE	FALSE	FALSE	FALSE	FALSE	TRUE	FALSE	TRUE	TRUE	FALSE	Periventricular ischemic lesions, bilateral temporal lobe atrophy	Positive	Not done	E3/E3		24	784	7			Negative			Negative
P163		female	60-69	Undergraduate	MCI	hypertension	have		TRUE	FALSE	FALSE	FALSE	FALSE	FALSE	FALSE	FALSE	TRUE	FALSE	FALSE	FALSE	FALSE	FALSE	Memory decline for 1 year	Sodium mannitol capsules	FALSE	FALSE	FALSE	FALSE	FALSE	FALSE	FALSE	FALSE	FALSE	FALSE	FALSE	FALSE	TRUE	FALSE	FALSE	TRUE	FALSE	Mild white matter changes, slightly elevated signal in both hippocampi	Positive		E3/E3	8.9	9.83	790	25	19		Negative			Negative
P164		female	60-69	high school	MCI	High blood lipids	none		FALSE	FALSE	TRUE	FALSE	FALSE	FALSE	FALSE	FALSE	TRUE	FALSE	FALSE	FALSE	FALSE	FALSE	Memory decline for 1 year	Sodium mannitol capsules, donepezil hydrochloride tablets	FALSE	FALSE	FALSE	FALSE	FALSE	FALSE	FALSE	FALSE	FALSE	FALSE	FALSE	FALSE	TRUE	FALSE	FALSE	TRUE	TRUE	The medial aspect of the right temporal lobe is slightly atrophied compared to the contralateral side.	Positive	Not done	E3/E4	9.29			23	18		Negative			Negative
P165		male	60-69	high school	MCI	High blood lipids	none		FALSE	FALSE	TRUE	FALSE	FALSE	FALSE	FALSE	FALSE	TRUE	FALSE	FALSE	FALSE	FALSE	FALSE	Memory decline for 1-2 years	Sodium mannitol capsules	FALSE	FALSE	FALSE	FALSE	FALSE	FALSE	FALSE	FALSE	FALSE	FALSE	FALSE	FALSE	TRUE	FALSE	FALSE	TRUE	FALSE	Multiple ischemic white matter changes, with atrophy in the medial left temporal lobe compared to the contralateral side.	Positive	Not done	E3/E3	15.66	3.07	536	22	18		Negative			Negative
P166		male	60-69	junior high school	MCI	hypertension	none		TRUE	FALSE	FALSE	FALSE	FALSE	FALSE	FALSE	FALSE	TRUE	FALSE	FALSE	FALSE	FALSE	FALSE	Memory decline for 5 years		TRUE	FALSE	FALSE	FALSE	FALSE	FALSE	FALSE	FALSE	FALSE	FALSE	FALSE	FALSE	FALSE	FALSE	FALSE	FALSE	FALSE				E3/E4	12.54	5.81	582	19	14		Negative			Negative
P167		male	70-79	junior high school	MCI	High blood pressure, diabetes	none		TRUE	TRUE	FALSE	FALSE	FALSE	FALSE	FALSE	FALSE	TRUE	FALSE	FALSE	FALSE	FALSE	FALSE	Slow reaction time accompanied by memory decline for six months	Atorvastatin, antihypertensive drugs, hypoglycemic drugs	TRUE	FALSE	TRUE	TRUE	TRUE	FALSE	FALSE	FALSE	FALSE	FALSE	FALSE	FALSE	FALSE	FALSE	FALSE	FALSE	FALSE		Not done		Not done	31.1			15	12		Negative			Negative
P168			<46						FALSE	FALSE	FALSE	FALSE	FALSE	FALSE	FALSE	FALSE	FALSE	FALSE	FALSE	FALSE	FALSE	FALSE			FALSE	FALSE	FALSE	FALSE	FALSE	FALSE	FALSE	FALSE	FALSE	FALSE	FALSE	FALSE	FALSE	FALSE	FALSE	FALSE	FALSE
P169			<46						FALSE	FALSE	FALSE	FALSE	FALSE	FALSE	FALSE	FALSE	FALSE	FALSE	FALSE	FALSE	FALSE	FALSE			FALSE	FALSE	FALSE	FALSE	FALSE	FALSE	FALSE	FALSE	FALSE	FALSE	FALSE	FALSE	FALSE	FALSE	FALSE	FALSE	FALSE
P170		male	70-79	Secondary vocational school	normal group	No special	none		FALSE	FALSE	FALSE	FALSE	FALSE	FALSE	FALSE	FALSE	TRUE	FALSE	FALSE	FALSE	FALSE	FALSE	Memory decline		FALSE	FALSE	FALSE	FALSE	FALSE	FALSE	FALSE	FALSE	FALSE	FALSE	FALSE	FALSE	FALSE	FALSE	FALSE	FALSE	FALSE	Multiple lacunar lesions in the brain; age-related brain atrophy; mild white matter demyelination.	Not done		Not done				30	24	0	Weak positive	Weak positive	Weak positive	Weak positive
P171		female	60-69	Junior college	normal group	No special	none		FALSE	FALSE	FALSE	FALSE	FALSE	FALSE	FALSE	FALSE	TRUE	FALSE	FALSE	FALSE	FALSE	FALSE	Memory decline		FALSE	FALSE	FALSE	FALSE	FALSE	FALSE	FALSE	FALSE	FALSE	FALSE	FALSE	FALSE	FALSE	FALSE	FALSE	FALSE	FALSE	Mild degeneration of white matter in both frontal lobes	Not done		Not done				30	22	0	Weak positive	Weak positive	Weak positive	Weak positive
P172		male	80-89	University	normal group	none	none		FALSE	FALSE	FALSE	FALSE	FALSE	FALSE	FALSE	TRUE	FALSE	FALSE	FALSE	FALSE	FALSE	FALSE	Dizziness		FALSE	FALSE	FALSE	FALSE	FALSE	FALSE	FALSE	FALSE	FALSE	FALSE	FALSE	FALSE	FALSE	FALSE	FALSE	FALSE	FALSE	Multiple lacunar lesions in the brain, age-related brain changes	Not done		Not done				29	26	0	Weak positive	Weak positive	Negative	Weak positive
P173		female	60-69	junior high school	normal group	none	none		FALSE	FALSE	FALSE	FALSE	FALSE	FALSE	FALSE	TRUE	FALSE	FALSE	FALSE	FALSE	FALSE	FALSE	Dizziness for 1 week	none	FALSE	FALSE	FALSE	FALSE	FALSE	FALSE	FALSE	FALSE	FALSE	FALSE	FALSE	FALSE	FALSE	FALSE	FALSE	FALSE	FALSE	No abnormalities were found after reviewing the film.	Not done		Not done	9.3			29	28		Weak positive			Weak positive
P174		female	60-69	high school	normal group	none	none		FALSE	FALSE	FALSE	FALSE	FALSE	FALSE	FALSE	TRUE	FALSE	FALSE	FALSE	FALSE	FALSE	FALSE	Dizziness for 2 months	Nemecq	TRUE	FALSE	FALSE	FALSE	FALSE	TRUE	FALSE	FALSE	FALSE	FALSE	FALSE	FALSE	FALSE	FALSE	FALSE	FALSE	FALSE	Multivascular white matter lesions	Not done		E3/E3	7.44	14.39	812	28	26		Weak positive	Negative	Weak positive	Weak positive
P175		female	70-79	Undergraduate	normal group	none	none		FALSE	FALSE	FALSE	FALSE	FALSE	FALSE	FALSE	FALSE	TRUE	FALSE	FALSE	FALSE	FALSE	FALSE	Memory decline		FALSE	FALSE	FALSE	FALSE	FALSE	FALSE	FALSE	FALSE	FALSE	FALSE	FALSE	FALSE	FALSE	FALSE	FALSE	FALSE	FALSE	Bilateral calcification of the globus pallidus. Age-related brain changes.	Not done		Not done				28	27	0	Weak positive	Weak positive	Weak positive	Weak positive
P176		female	46-59	high school	normal group	none	none		FALSE	FALSE	FALSE	FALSE	FALSE	FALSE	FALSE	TRUE	FALSE	FALSE	FALSE	FALSE	FALSE	FALSE	Dizziness		FALSE	FALSE	FALSE	FALSE	FALSE	FALSE	FALSE	FALSE	FALSE	FALSE	FALSE	FALSE	FALSE	FALSE	FALSE	FALSE	FALSE	No abnormalities were found on the plain CT scan of the brain.	Not done		Not done	8.5	9.4	716.7	28	26	0	Positive	Weak positive	Weak positive	Weak positive
P177		male	60-69	high school	normal group	No special	none		FALSE	FALSE	FALSE	FALSE	FALSE	FALSE	FALSE	FALSE	FALSE	FALSE	TRUE	FALSE	FALSE	FALSE	weakness in both lower limbs		FALSE	FALSE	FALSE	FALSE	FALSE	FALSE	FALSE	FALSE	FALSE	FALSE	FALSE	FALSE	FALSE	FALSE	FALSE	FALSE	FALSE	Multiple lacunar lesions in the brain; mild demyelination of white matter; age-related brain changes.	Not done		Not done				27	19	0	Weak positive	Weak positive	Weak positive	Weak positive
P178		female	70-79	Associate degree or above	normal group	no			FALSE	FALSE	TRUE	FALSE	FALSE	FALSE	TRUE	FALSE	FALSE	FALSE	FALSE	FALSE	FALSE	FALSE	Symptoms of low blood pressure, low blood sugar, high cholesterol, and sleep disorders		FALSE	FALSE	FALSE	FALSE	FALSE	FALSE	FALSE	FALSE	FALSE	FALSE	FALSE	FALSE	FALSE	FALSE	FALSE	FALSE	FALSE								30			Positive			Positive
P179		male	70-79	Associate degree or above	normal group	no			TRUE	FALSE	FALSE	FALSE	TRUE	FALSE	TRUE	FALSE	FALSE	FALSE	FALSE	FALSE	FALSE	FALSE	Symptoms of high blood pressure, heart disease, gout, and sleep disorders		FALSE	FALSE	FALSE	FALSE	FALSE	FALSE	FALSE	FALSE	FALSE	FALSE	FALSE	FALSE	FALSE	FALSE	FALSE	FALSE	FALSE								29			Positive			Positive
P180		male	80-89	Associate degree or above	normal group	no			FALSE	FALSE	FALSE	FALSE	FALSE	FALSE	FALSE	FALSE	FALSE	FALSE	FALSE	FALSE	FALSE	FALSE	none		FALSE	FALSE	FALSE	FALSE	FALSE	FALSE	FALSE	FALSE	FALSE	FALSE	FALSE	FALSE	FALSE	FALSE	FALSE	FALSE	FALSE								29			Positive			Positive
P181		male	80-89	Associate degree or above	normal group	no			TRUE	FALSE	FALSE	FALSE	FALSE	FALSE	FALSE	FALSE	FALSE	FALSE	FALSE	FALSE	FALSE	FALSE	hypertension		FALSE	FALSE	FALSE	FALSE	FALSE	FALSE	FALSE	FALSE	FALSE	FALSE	FALSE	FALSE	FALSE	FALSE	FALSE	FALSE	FALSE								29			Positive			Positive
P182		female	70-79	Associate degree or above	normal group	no			FALSE	FALSE	FALSE	FALSE	TRUE	FALSE	FALSE	FALSE	FALSE	FALSE	FALSE	FALSE	FALSE	FALSE	Low blood pressure, heart disease		FALSE	FALSE	FALSE	FALSE	FALSE	FALSE	FALSE	FALSE	FALSE	FALSE	FALSE	FALSE	FALSE	FALSE	FALSE	FALSE	FALSE								28			Positive			Positive
P183		female	60-69	Associate degree or above	normal group	no			FALSE	FALSE	FALSE	FALSE	TRUE	FALSE	TRUE	FALSE	FALSE	FALSE	FALSE	FALSE	FALSE	FALSE	Symptoms of heart disease and sleep disorders		FALSE	FALSE	FALSE	FALSE	FALSE	FALSE	FALSE	FALSE	FALSE	FALSE	FALSE	FALSE	FALSE	FALSE	FALSE	FALSE	FALSE								28			Positive			Positive
P184		male	60-69	Associate degree or above	normal group	no			FALSE	FALSE	FALSE	FALSE	FALSE	FALSE	FALSE	FALSE	FALSE	FALSE	FALSE	FALSE	FALSE	FALSE	Hypoglycemia, hypotension		FALSE	FALSE	FALSE	FALSE	FALSE	FALSE	FALSE	FALSE	FALSE	FALSE	FALSE	FALSE	FALSE	FALSE	FALSE	FALSE	FALSE								28			Positive			Positive
P185		female	80-89	Associate degree or above	normal group	no			TRUE	FALSE	TRUE	FALSE	FALSE	FALSE	FALSE	FALSE	FALSE	FALSE	FALSE	FALSE	FALSE	FALSE	High blood pressure, high cholesterol		FALSE	FALSE	FALSE	FALSE	FALSE	FALSE	FALSE	FALSE	FALSE	FALSE	FALSE	FALSE	FALSE	FALSE	FALSE	FALSE	FALSE								28			Positive			Positive
P186		female	80-89	Associate degree or above	normal group	no			TRUE	FALSE	TRUE	FALSE	FALSE	FALSE	TRUE	FALSE	FALSE	FALSE	FALSE	FALSE	FALSE	FALSE	High blood pressure, sleep disorder symptoms, high blood lipids		FALSE	FALSE	FALSE	FALSE	FALSE	FALSE	FALSE	FALSE	FALSE	FALSE	FALSE	FALSE	FALSE	FALSE	FALSE	FALSE	FALSE								28			Positive			Positive
P187		female	70-79	Associate degree or above	normal group	no			FALSE	FALSE	FALSE	FALSE	FALSE	FALSE	FALSE	FALSE	FALSE	FALSE	FALSE	FALSE	FALSE	FALSE	other		FALSE	FALSE	FALSE	FALSE	FALSE	FALSE	FALSE	FALSE	FALSE	FALSE	FALSE	FALSE	FALSE	FALSE	FALSE	FALSE	FALSE								28			Positive			Positive
P188		female	70-79	Associate degree or above	normal group	no			FALSE	TRUE	FALSE	FALSE	FALSE	FALSE	FALSE	FALSE	FALSE	FALSE	FALSE	FALSE	FALSE	FALSE	High blood sugar		FALSE	FALSE	FALSE	FALSE	FALSE	FALSE	FALSE	FALSE	FALSE	FALSE	FALSE	FALSE	FALSE	FALSE	FALSE	FALSE	FALSE								27			Positive			Positive
P189		female	80-89	Associate degree or above	normal group	no			TRUE	FALSE	FALSE	FALSE	TRUE	FALSE	FALSE	FALSE	FALSE	FALSE	FALSE	FALSE	TRUE	FALSE	High blood pressure, heart disease, anxiety symptoms, others		FALSE	FALSE	FALSE	FALSE	FALSE	FALSE	FALSE	FALSE	FALSE	FALSE	FALSE	FALSE	FALSE	FALSE	FALSE	FALSE	FALSE								27			Positive			Positive
P190		female	46-59	Undergraduate	normal group	none	have		FALSE	FALSE	FALSE	FALSE	FALSE	FALSE	FALSE	FALSE	TRUE	FALSE	FALSE	FALSE	FALSE	FALSE	Memory decline for 1-2 years	none	FALSE	FALSE	FALSE	FALSE	FALSE	FALSE	FALSE	FALSE	FALSE	FALSE	FALSE	FALSE	FALSE	FALSE	FALSE	FALSE	FALSE		Not done		E3/E3				30	28		Negative	Negative	Negative	Negative
P191		female	46-59	junior high school	normal group	none	none		FALSE	FALSE	FALSE	FALSE	FALSE	FALSE	FALSE	TRUE	FALSE	FALSE	FALSE	FALSE	FALSE	FALSE	Memory decline for 2-3 years	Escitalopram Oxalate Tablets	TRUE	FALSE	FALSE	FALSE	FALSE	FALSE	TRUE	FALSE	FALSE	FALSE	FALSE	FALSE	FALSE	FALSE	FALSE	FALSE	FALSE		Not done		Not done				30	26		Negative	Negative	Negative	Negative
P192		female	60-69	Associate Degree	normal group	none	none		FALSE	FALSE	FALSE	FALSE	FALSE	FALSE	FALSE	FALSE	FALSE	FALSE	FALSE	FALSE	FALSE	FALSE	No, cognitive assessment	none	FALSE	FALSE	FALSE	FALSE	FALSE	FALSE	FALSE	FALSE	FALSE	FALSE	FALSE	FALSE	FALSE	FALSE	FALSE	FALSE	FALSE		Not done		E3/E3	8.2			30	30		Negative	Negative	Negative	Negative
P193		male	46-59	master	normal group	none	none		FALSE	FALSE	FALSE	FALSE	FALSE	FALSE	FALSE	FALSE	TRUE	FALSE	FALSE	FALSE	FALSE	FALSE	Waking up 3-4 hours earlier can lead to a year of memory loss.	none	FALSE	FALSE	FALSE	FALSE	FALSE	FALSE	FALSE	FALSE	FALSE	FALSE	FALSE	FALSE	FALSE	FALSE	FALSE	FALSE	FALSE		Not done		E3/E4		5.82	483	30	30		Negative	Negative	Negative	Negative
P194		female	46-59	junior high school	normal group	none	none		FALSE	FALSE	FALSE	FALSE	FALSE	FALSE	FALSE	FALSE	FALSE	FALSE	FALSE	FALSE	FALSE	FALSE	Blurred vision in the left eye6sky	none	FALSE	FALSE	FALSE	FALSE	FALSE	FALSE	FALSE	FALSE	FALSE	FALSE	FALSE	FALSE	FALSE	FALSE	FALSE	FALSE	FALSE		Not done		Not done	8.5			30	25		Negative	Negative	Negative	Negative
P195		female	46-59	junior high school	normal group	none	none		FALSE	FALSE	FALSE	FALSE	FALSE	FALSE	FALSE	FALSE	FALSE	FALSE	FALSE	FALSE	FALSE	FALSE	A crooked mouth for 1 day	none	FALSE	FALSE	FALSE	FALSE	FALSE	FALSE	FALSE	FALSE	FALSE	FALSE	FALSE	FALSE	FALSE	FALSE	FALSE	FALSE	FALSE		Not done		Not done	13.1			30	30		Negative	Negative	Negative	Negative
P196		male	46-59	junior high school	normal group	none	none		FALSE	FALSE	FALSE	FALSE	FALSE	FALSE	FALSE	FALSE	FALSE	FALSE	TRUE	FALSE	FALSE	FALSE	Head shaking involuntarily for 2 years	none	FALSE	FALSE	FALSE	FALSE	FALSE	FALSE	FALSE	FALSE	FALSE	FALSE	FALSE	FALSE	FALSE	FALSE	FALSE	FALSE	FALSE		Not done		Not done	9.3			30	30		Negative	Negative	Negative	Negative
P197		female	60-69	high school	normal group	none	none		FALSE	FALSE	FALSE	FALSE	FALSE	FALSE	FALSE	FALSE	FALSE	FALSE	FALSE	FALSE	FALSE	FALSE	none	none	FALSE	FALSE	FALSE	FALSE	FALSE	FALSE	FALSE	FALSE	FALSE	FALSE	FALSE	FALSE	FALSE	FALSE	FALSE	FALSE	FALSE		Not done		Not done				30	29	0	Negative	Negative	Negative	Negative
P198		female	60-69	Junior college	normal group	none	none		FALSE	FALSE	FALSE	FALSE	FALSE	FALSE	FALSE	TRUE	FALSE	FALSE	FALSE	FALSE	FALSE	FALSE	Dizziness		FALSE	FALSE	FALSE	FALSE	FALSE	FALSE	FALSE	FALSE	FALSE	FALSE	FALSE	FALSE	FALSE	FALSE	FALSE	FALSE	FALSE		Not done		Not done				30	28	0	Negative	Negative	Negative	Negative
P199		male	46-59	Junior college	normal group	none	none		FALSE	FALSE	FALSE	FALSE	FALSE	FALSE	FALSE	FALSE	FALSE	FALSE	TRUE	FALSE	FALSE	FALSE	Unsteady gait for over two months, worsening in one week.	none	FALSE	FALSE	FALSE	FALSE	FALSE	FALSE	FALSE	FALSE	FALSE	FALSE	FALSE	FALSE	FALSE	FALSE	FALSE	FALSE	FALSE		Not done		Not done	17.1			30	30		Negative			Negative
P200		female	70-79	primary school	normal group	none	none		FALSE	FALSE	FALSE	FALSE	FALSE	FALSE	FALSE	TRUE	FALSE	FALSE	FALSE	FALSE	FALSE	FALSE	Dizziness for over a month	none	FALSE	FALSE	FALSE	FALSE	FALSE	FALSE	FALSE	FALSE	FALSE	FALSE	FALSE	FALSE	FALSE	FALSE	FALSE	FALSE	FALSE		Not done		Not done	15.1			30	28		Negative			Negative
P201		female	60-69	University	normal group	none	none		FALSE	FALSE	FALSE	FALSE	FALSE	FALSE	FALSE	FALSE	TRUE	FALSE	TRUE	FALSE	FALSE	FALSE	General weakness and poor initiative for more than 3 months, worsening and accompanied by memory loss for more than 20 days.	Galantamine, Ginkgo biloba diterpenes	TRUE	FALSE	FALSE	FALSE	FALSE	FALSE	FALSE	TRUE	FALSE	FALSE	FALSE	FALSE	TRUE	TRUE	FALSE	FALSE	FALSE		Not done		Not done	10.7			30	29	0	Negative			Negative
P202		female	46-59	University	normal group	none	none		FALSE	FALSE	FALSE	FALSE	FALSE	FALSE	FALSE	TRUE	FALSE	FALSE	FALSE	FALSE	FALSE	FALSE	Sudden dizziness accompanied by nausea and vomiting for 3 hours	Ginkgo biloba diterpenes, betahistine	TRUE	FALSE	FALSE	FALSE	FALSE	FALSE	FALSE	TRUE	FALSE	FALSE	FALSE	TRUE	FALSE	FALSE	FALSE	FALSE	FALSE		Not done		Not done	13.5			30	30	0	Negative			Negative
P203		female	46-59	University	normal group	none	none		FALSE	FALSE	FALSE	FALSE	FALSE	FALSE	FALSE	TRUE	FALSE	FALSE	FALSE	FALSE	FALSE	FALSE	Dizziness for over a month	betahistine	TRUE	FALSE	FALSE	FALSE	FALSE	FALSE	FALSE	FALSE	FALSE	FALSE	FALSE	TRUE	FALSE	FALSE	FALSE	FALSE	FALSE		Not done		Not done	9.9			30	29	0	Negative			Negative
P204		female	46-59	high school	normal group	none	none		FALSE	FALSE	FALSE	FALSE	FALSE	FALSE	FALSE	TRUE	FALSE	FALSE	FALSE	FALSE	FALSE	FALSE	Sudden dizziness and nausea for 6 hours	betahistine	TRUE	FALSE	FALSE	FALSE	FALSE	FALSE	FALSE	FALSE	FALSE	FALSE	FALSE	TRUE	FALSE	FALSE	FALSE	FALSE	FALSE		Not done		Not done	5.8			30	27	0	Negative			Negative
P205		female	46-59	Junior college	normal group	No special	none		FALSE	FALSE	FALSE	FALSE	FALSE	FALSE	FALSE	TRUE	FALSE	FALSE	FALSE	FALSE	FALSE	FALSE	Dizziness	none	FALSE	FALSE	FALSE	FALSE	FALSE	FALSE	FALSE	FALSE	FALSE	FALSE	FALSE	FALSE	FALSE	FALSE	FALSE	FALSE	FALSE		Not done		Not done	7.4			30	26	0	Negative			Negative
P206		female	60-69	high school	normal group	No special	none		FALSE	FALSE	FALSE	FALSE	FALSE	FALSE	FALSE	TRUE	FALSE	FALSE	FALSE	FALSE	FALSE	FALSE	Dizziness	none	FALSE	FALSE	FALSE	FALSE	FALSE	FALSE	FALSE	FALSE	FALSE	FALSE	FALSE	FALSE	FALSE	FALSE	FALSE	FALSE	FALSE		Not done		Not done				30	27	0	Negative			Negative
P207		male	46-59	Undergraduate	normal group	No special	none		FALSE	FALSE	FALSE	FALSE	FALSE	FALSE	FALSE	TRUE	FALSE	FALSE	FALSE	FALSE	FALSE	FALSE	Dizziness	none	FALSE	FALSE	FALSE	FALSE	FALSE	FALSE	FALSE	FALSE	FALSE	FALSE	FALSE	FALSE	FALSE	FALSE	FALSE	FALSE	FALSE		Not done		Not done	19.2			30	26	0	Negative			Negative
P208		female	46-59	Undergraduate	normal group	No special	none		FALSE	FALSE	FALSE	FALSE	FALSE	FALSE	FALSE	TRUE	FALSE	FALSE	FALSE	FALSE	FALSE	FALSE	Dizziness	none	FALSE	FALSE	FALSE	FALSE	FALSE	FALSE	FALSE	FALSE	FALSE	FALSE	FALSE	FALSE	FALSE	FALSE	FALSE	FALSE	FALSE		Not done		Not done				30	29	0	Negative			Negative
P209		male	46-59	Junior college	normal group	No special	none		FALSE	FALSE	FALSE	FALSE	FALSE	FALSE	FALSE	TRUE	FALSE	FALSE	FALSE	FALSE	FALSE	FALSE	Benign paroxysmal positional vertigo (BPPV)	none	FALSE	FALSE	FALSE	FALSE	FALSE	FALSE	FALSE	FALSE	FALSE	FALSE	FALSE	FALSE	FALSE	FALSE	FALSE	FALSE	FALSE		Not done		Not done				30	27	0	Negative			Negative
P210		female	46-59	Junior college	normal group	No special	none		FALSE	FALSE	FALSE	FALSE	FALSE	FALSE	FALSE	TRUE	FALSE	FALSE	FALSE	FALSE	FALSE	FALSE	dizziness	none	FALSE	FALSE	FALSE	FALSE	FALSE	FALSE	FALSE	FALSE	FALSE	FALSE	FALSE	FALSE	FALSE	FALSE	FALSE	FALSE	FALSE		Not done		Not done				30	27	0	Negative			Negative
P211		male	46-59	high school	normal group	No special	none		FALSE	FALSE	FALSE	FALSE	FALSE	FALSE	FALSE	TRUE	FALSE	FALSE	FALSE	FALSE	FALSE	FALSE	Dizziness	none	FALSE	FALSE	FALSE	FALSE	FALSE	FALSE	FALSE	FALSE	FALSE	FALSE	FALSE	FALSE	FALSE	FALSE	FALSE	FALSE	FALSE		Not done		Not done				30	27	0	Negative			Negative
P212		male	46-59	Junior college	normal group	No special	none		FALSE	FALSE	FALSE	FALSE	FALSE	FALSE	FALSE	TRUE	FALSE	FALSE	FALSE	FALSE	FALSE	FALSE	Dizziness	none	FALSE	FALSE	FALSE	FALSE	FALSE	FALSE	FALSE	FALSE	FALSE	FALSE	FALSE	FALSE	FALSE	FALSE	FALSE	FALSE	FALSE		Not done		Not done				30	26	0	Negative			Negative
P213		female	46-59	Secondary vocational school	normal group	No special	none		FALSE	FALSE	FALSE	FALSE	FALSE	FALSE	FALSE	FALSE	FALSE	FALSE	TRUE	FALSE	FALSE	FALSE	numbness of limbs	none	FALSE	FALSE	FALSE	FALSE	FALSE	FALSE	FALSE	FALSE	FALSE	FALSE	FALSE	FALSE	FALSE	FALSE	FALSE	FALSE	FALSE		Not done		Not done				30	26	0	Negative			Negative
P214		male	46-59	vocational high school	normal group	No special	none		FALSE	FALSE	FALSE	FALSE	FALSE	FALSE	FALSE	TRUE	FALSE	FALSE	FALSE	FALSE	FALSE	FALSE	Dizziness	none	FALSE	FALSE	FALSE	FALSE	FALSE	FALSE	FALSE	FALSE	FALSE	FALSE	FALSE	FALSE	FALSE	FALSE	FALSE	FALSE	FALSE		Not done		Not done				30	26	0	Negative			Negative
P215		female	46-59	Undergraduate	normal group	No special	none		FALSE	FALSE	FALSE	FALSE	FALSE	FALSE	FALSE	TRUE	FALSE	FALSE	FALSE	FALSE	FALSE	FALSE	dizziness	none	FALSE	FALSE	FALSE	FALSE	FALSE	FALSE	FALSE	FALSE	FALSE	FALSE	FALSE	FALSE	FALSE	FALSE	FALSE	FALSE	FALSE		Not done		Not done				30	27	0	Negative			Negative
P216		female	46-59	Undergraduate	normal group	No special	none		FALSE	FALSE	FALSE	FALSE	FALSE	FALSE	FALSE	TRUE	FALSE	FALSE	FALSE	FALSE	FALSE	FALSE	Dizziness	none	FALSE	FALSE	FALSE	FALSE	FALSE	FALSE	FALSE	FALSE	FALSE	FALSE	FALSE	FALSE	FALSE	FALSE	FALSE	FALSE	FALSE		Not done		Not done				30	26	0	Negative			Negative
P217		male	46-59	Junior college	normal group	No special	none		FALSE	FALSE	FALSE	FALSE	FALSE	FALSE	FALSE	TRUE	FALSE	FALSE	FALSE	FALSE	FALSE	FALSE	Dizziness	none	FALSE	FALSE	FALSE	FALSE	FALSE	FALSE	FALSE	FALSE	FALSE	FALSE	FALSE	FALSE	FALSE	FALSE	FALSE	FALSE	FALSE		Not done		Not done				30	28	0	Negative			Negative
P218		female	46-59	junior high school	normal group	No special	none		FALSE	FALSE	FALSE	FALSE	FALSE	FALSE	FALSE	FALSE	FALSE	FALSE	FALSE	FALSE	FALSE	FALSE	hemifacial spasm	none	FALSE	FALSE	FALSE	FALSE	FALSE	FALSE	FALSE	FALSE	FALSE	FALSE	FALSE	FALSE	FALSE	FALSE	FALSE	FALSE	FALSE		Not done		Not done				30	27	0	Negative			Negative
P219		male	70-79	Associate degree or above	normal group	no			FALSE	FALSE	FALSE	FALSE	FALSE	FALSE	TRUE	FALSE	FALSE	FALSE	FALSE	FALSE	FALSE	FALSE	Sleep disorder symptoms, late-stage cancer		FALSE	FALSE	FALSE	FALSE	FALSE	FALSE	FALSE	FALSE	FALSE	FALSE	FALSE	FALSE	FALSE	FALSE	FALSE	FALSE	FALSE								30			Negative			Negative
P220		male	80-89	Associate degree or above	normal group	no			TRUE	FALSE	FALSE	FALSE	TRUE	FALSE	TRUE	FALSE	FALSE	FALSE	FALSE	FALSE	FALSE	FALSE	Symptoms of high blood pressure, heart disease, and sleep disorders		FALSE	FALSE	FALSE	FALSE	FALSE	FALSE	FALSE	FALSE	FALSE	FALSE	FALSE	FALSE	FALSE	FALSE	FALSE	FALSE	FALSE								30			Negative			Negative
P221		female	60-69	Associate degree or above	normal group	no			FALSE	TRUE	FALSE	FALSE	FALSE	FALSE	FALSE	FALSE	FALSE	FALSE	FALSE	FALSE	FALSE	FALSE	High blood sugar		FALSE	FALSE	FALSE	FALSE	FALSE	FALSE	FALSE	FALSE	FALSE	FALSE	FALSE	FALSE	FALSE	FALSE	FALSE	FALSE	FALSE								30			Negative			Negative
P222		female	46-59	Associate degree or above	normal group	no			TRUE	TRUE	TRUE	FALSE	TRUE	FALSE	FALSE	FALSE	FALSE	FALSE	FALSE	FALSE	FALSE	FALSE	High blood sugar, high blood pressure, high cholesterol, heart disease		FALSE	FALSE	FALSE	FALSE	FALSE	FALSE	FALSE	FALSE	FALSE	FALSE	FALSE	FALSE	FALSE	FALSE	FALSE	FALSE	FALSE								30			Negative			Negative
P223		male	70-79	Associate degree or above	normal group	no			TRUE	FALSE	FALSE	FALSE	FALSE	FALSE	FALSE	FALSE	FALSE	FALSE	FALSE	FALSE	FALSE	FALSE	hypertension		FALSE	FALSE	FALSE	FALSE	FALSE	FALSE	FALSE	FALSE	FALSE	FALSE	FALSE	FALSE	FALSE	FALSE	FALSE	FALSE	FALSE								30			Negative			Negative
P224		male	46-59	junior high school	normal group	none	none		FALSE	FALSE	FALSE	FALSE	FALSE	FALSE	FALSE	FALSE	FALSE	FALSE	FALSE	FALSE	FALSE	FALSE	physical examination	none	FALSE	FALSE	FALSE	FALSE	FALSE	FALSE	FALSE	FALSE	FALSE	FALSE	FALSE	FALSE	FALSE	FALSE	FALSE	FALSE	FALSE		Not done		Not done	11.1			30	28		Negative	Negative	Negative	Negative
P225		female	60-69	junior high school	normal group	none	none		FALSE	FALSE	FALSE	FALSE	FALSE	FALSE	FALSE	TRUE	FALSE	FALSE	FALSE	FALSE	FALSE	FALSE	Recurrent dizziness for 20 days, recurring for 3 days	none	FALSE	FALSE	FALSE	FALSE	FALSE	FALSE	FALSE	FALSE	FALSE	FALSE	FALSE	FALSE	FALSE	FALSE	FALSE	FALSE	FALSE		Not done		Not done	14.5			30	27		Negative			Negative
P226		male	60-69	high school	normal group		none		FALSE	FALSE	FALSE	TRUE	FALSE	FALSE	FALSE	TRUE	FALSE	FALSE	FALSE	FALSE	FALSE	FALSE	Memory loss, 4 years after cerebral infarction	none	FALSE	FALSE	FALSE	FALSE	FALSE	FALSE	FALSE	FALSE	FALSE	FALSE	FALSE	FALSE	FALSE	FALSE	FALSE	FALSE	FALSE		Not done		Not done				29	25		Negative	Negative	Negative	Negative
P227		male	46-59	Undergraduate	normal group	none	none		FALSE	FALSE	FALSE	FALSE	FALSE	FALSE	FALSE	FALSE	FALSE	FALSE	TRUE	FALSE	FALSE	FALSE	Involuntary mouth-mandibular movements for six months	none	FALSE	FALSE	FALSE	FALSE	FALSE	FALSE	FALSE	FALSE	FALSE	FALSE	FALSE	FALSE	FALSE	FALSE	FALSE	FALSE	FALSE		Not done		Not done	17.1			29	29		Negative	Negative	Negative	Negative
P228		female	60-69	junior high school	normal group	none	none		FALSE	FALSE	FALSE	FALSE	FALSE	FALSE	FALSE	FALSE	TRUE	FALSE	FALSE	FALSE	FALSE	FALSE	Temporary memory loss for 2 hours within 1 day	none	FALSE	FALSE	FALSE	FALSE	FALSE	FALSE	FALSE	FALSE	FALSE	FALSE	FALSE	FALSE	FALSE	FALSE	FALSE	FALSE	FALSE		Not done		Not done	10			29	28		Negative	Negative	Negative	Negative
P229		female	70-79	illiteracy	normal group	none	none		FALSE	FALSE	FALSE	FALSE	FALSE	FALSE	FALSE	TRUE	FALSE	FALSE	FALSE	FALSE	FALSE	FALSE	I've had dizziness for 2 years, and it's gotten worse in the last 2 days.	none	FALSE	FALSE	FALSE	FALSE	FALSE	FALSE	FALSE	FALSE	FALSE	FALSE	FALSE	FALSE	FALSE	FALSE	FALSE	FALSE	FALSE		Not done		Not done	11.6			29	27		Negative	Negative	Negative	Negative
P230		male	80-89	junior high school	normal group	none	none		FALSE	FALSE	FALSE	FALSE	FALSE	FALSE	FALSE	TRUE	FALSE	FALSE	FALSE	FALSE	FALSE	FALSE	Recurrent dizziness1sky	none	FALSE	FALSE	FALSE	FALSE	FALSE	FALSE	FALSE	FALSE	FALSE	FALSE	FALSE	FALSE	FALSE	FALSE	FALSE	FALSE	FALSE		Not done		Not done	11.9			29	26		Negative	Negative	Negative	Negative
P231		female	60-69	junior high school	normal group	none	none		FALSE	FALSE	FALSE	FALSE	FALSE	FALSE	FALSE	TRUE	FALSE	FALSE	FALSE	FALSE	FALSE	FALSE	Dizziness1More than a month	none	FALSE	FALSE	FALSE	FALSE	FALSE	FALSE	FALSE	FALSE	FALSE	FALSE	FALSE	FALSE	FALSE	FALSE	FALSE	FALSE	FALSE		Not done		Not done	12.2			29	28		Negative	Negative	Negative	Negative
P232		female	46-59	primary school	normal group	none	none		FALSE	FALSE	FALSE	FALSE	FALSE	FALSE	TRUE	FALSE	FALSE	FALSE	FALSE	FALSE	FALSE	FALSE	Sleep disorder for six months	none	FALSE	FALSE	FALSE	FALSE	FALSE	FALSE	FALSE	FALSE	FALSE	FALSE	FALSE	FALSE	FALSE	FALSE	FALSE	FALSE	FALSE		Not done		Not done	13.5			29	30		Negative	Negative	Negative	Negative
P233		male	46-59	primary school	normal group	none	none		FALSE	FALSE	FALSE	FALSE	FALSE	FALSE	TRUE	FALSE	FALSE	FALSE	FALSE	FALSE	FALSE	FALSE	Difficulty falling asleep for 3 months	none	FALSE	FALSE	FALSE	FALSE	FALSE	FALSE	FALSE	FALSE	FALSE	FALSE	FALSE	FALSE	FALSE	FALSE	FALSE	FALSE	FALSE		Not done		Not done	18.9			29	30		Negative	Negative	Negative	Negative
P234		male	60-69	primary school	normal group	none	none		FALSE	FALSE	FALSE	FALSE	FALSE	FALSE	FALSE	TRUE	FALSE	FALSE	FALSE	FALSE	FALSE	FALSE	Paroxysmal vertigo for 2 days	none	FALSE	FALSE	FALSE	FALSE	FALSE	FALSE	FALSE	FALSE	FALSE	FALSE	FALSE	FALSE	FALSE	FALSE	FALSE	FALSE	FALSE		Not done		Not done	9.2			29	29		Negative	Negative	Negative	Negative
P235		female	60-69	primary school	normal group	none	none		FALSE	FALSE	FALSE	FALSE	FALSE	FALSE	TRUE	FALSE	FALSE	FALSE	FALSE	FALSE	FALSE	FALSE	Difficulty falling asleep in May	none	FALSE	FALSE	FALSE	FALSE	FALSE	FALSE	FALSE	FALSE	FALSE	FALSE	FALSE	FALSE	FALSE	FALSE	FALSE	FALSE	FALSE		Not done		Not done	22.3			29	29		Negative	Negative	Negative	Negative
P236		male	60-69	junior high school	normal group	none	none		FALSE	FALSE	FALSE	FALSE	FALSE	FALSE	FALSE	FALSE	FALSE	FALSE	FALSE	FALSE	FALSE	FALSE	physical examination	none	FALSE	FALSE	FALSE	FALSE	FALSE	FALSE	FALSE	FALSE	FALSE	FALSE	FALSE	FALSE	FALSE	FALSE	FALSE	FALSE	FALSE		Not done		Not done	15			29	27		Negative	Negative	Negative	Negative
P237		male	46-59	junior high school	normal group	none	none		FALSE	FALSE	FALSE	FALSE	FALSE	FALSE	FALSE	FALSE	FALSE	FALSE	TRUE	FALSE	FALSE	FALSE	Numbness in both lower limbs for 2 months	none	FALSE	FALSE	FALSE	FALSE	FALSE	FALSE	FALSE	FALSE	FALSE	FALSE	FALSE	FALSE	FALSE	FALSE	FALSE	FALSE	FALSE		Not done		Not done	24.6			29	29		Negative	Negative	Negative	Negative
P238		female	46-59	Junior college	normal group	none	none		FALSE	FALSE	FALSE	FALSE	FALSE	FALSE	FALSE	TRUE	FALSE	FALSE	FALSE	FALSE	FALSE	FALSE	Dizziness for 1 week	none	FALSE	FALSE	FALSE	FALSE	FALSE	FALSE	FALSE	FALSE	FALSE	FALSE	FALSE	FALSE	FALSE	FALSE	FALSE	FALSE	FALSE		Not done		Not done	14.6			29	28		Negative	Negative	Negative	Negative
P239		female	46-59	high school	normal group	none	none		FALSE	FALSE	FALSE	FALSE	FALSE	FALSE	FALSE	FALSE	FALSE	FALSE	FALSE	FALSE	FALSE	FALSE	physical examination	none	FALSE	FALSE	FALSE	FALSE	FALSE	FALSE	FALSE	FALSE	FALSE	FALSE	FALSE	FALSE	FALSE	FALSE	FALSE	FALSE	FALSE		Not done		Not done	7.6			29	28		Negative	Negative	Negative	Negative
P240		female	60-69	primary school	normal group	none	none		FALSE	FALSE	FALSE	FALSE	FALSE	FALSE	FALSE	FALSE	FALSE	FALSE	FALSE	FALSE	FALSE	FALSE	physical examination	none	FALSE	FALSE	FALSE	FALSE	FALSE	FALSE	FALSE	FALSE	FALSE	FALSE	FALSE	FALSE	FALSE	FALSE	FALSE	FALSE	FALSE		Not done		Not done	8			29	28		Negative	Negative	Negative	Negative
P241		male	60-69	primary school	normal group	none	none		FALSE	FALSE	FALSE	FALSE	FALSE	FALSE	FALSE	FALSE	FALSE	FALSE	FALSE	FALSE	FALSE	FALSE	Community staff	none	FALSE	FALSE	FALSE	FALSE	FALSE	FALSE	FALSE	FALSE	FALSE	FALSE	FALSE	FALSE	FALSE	FALSE	FALSE	FALSE	FALSE		Not done		Not done	13.7			29	28		Negative	Negative	Negative	Negative
P242		female	46-59	junior high school	normal group	none	none		FALSE	FALSE	FALSE	FALSE	FALSE	FALSE	FALSE	FALSE	FALSE	FALSE	FALSE	FALSE	FALSE	FALSE	physical examination	none	FALSE	FALSE	FALSE	FALSE	FALSE	FALSE	FALSE	FALSE	FALSE	FALSE	FALSE	FALSE	FALSE	FALSE	FALSE	FALSE	FALSE		Not done		Not done	22.6			29	27		Negative	Negative	Negative	Negative
P243		female	60-69	junior high school	normal group	none	none		FALSE	FALSE	FALSE	FALSE	FALSE	FALSE	FALSE	FALSE	FALSE	FALSE	FALSE	FALSE	FALSE	FALSE	physical examination	none	FALSE	FALSE	FALSE	FALSE	FALSE	FALSE	FALSE	FALSE	FALSE	FALSE	FALSE	FALSE	FALSE	FALSE	FALSE	FALSE	FALSE		Not done		Not done	13.2			29	28		Negative	Negative	Negative	Negative
P244		female	46-59	primary school	normal group	none	none		FALSE	FALSE	FALSE	FALSE	FALSE	FALSE	FALSE	FALSE	FALSE	FALSE	FALSE	FALSE	FALSE	FALSE	Community staff	none	FALSE	FALSE	FALSE	FALSE	FALSE	FALSE	FALSE	FALSE	FALSE	FALSE	FALSE	FALSE	FALSE	FALSE	FALSE	FALSE	FALSE		Not done		Not done	38.4			29	28		Negative	Negative	Negative	Negative
P245		male	46-59	junior high school	normal group	none	none		FALSE	FALSE	FALSE	FALSE	FALSE	FALSE	FALSE	FALSE	FALSE	FALSE	FALSE	FALSE	FALSE	FALSE	Community staff	none	FALSE	FALSE	FALSE	FALSE	FALSE	FALSE	FALSE	FALSE	FALSE	FALSE	FALSE	FALSE	FALSE	FALSE	FALSE	FALSE	FALSE		Not done		Not done	9.8			29	27		Negative	Negative	Negative	Negative
P246		female	46-59	primary school	normal group	none	none		FALSE	FALSE	FALSE	FALSE	FALSE	FALSE	FALSE	FALSE	FALSE	FALSE	FALSE	FALSE	FALSE	FALSE	physical examination	none	FALSE	FALSE	FALSE	FALSE	FALSE	FALSE	FALSE	FALSE	FALSE	FALSE	FALSE	FALSE	FALSE	FALSE	FALSE	FALSE	FALSE		Not done		Not done	9.5			29	28		Negative	Negative	Negative	Negative
P247		female	70-79	primary school	normal group	none	none		FALSE	FALSE	FALSE	FALSE	FALSE	FALSE	FALSE	FALSE	FALSE	FALSE	FALSE	FALSE	FALSE	FALSE	physical examination	none	FALSE	FALSE	FALSE	FALSE	FALSE	FALSE	FALSE	FALSE	FALSE	FALSE	FALSE	FALSE	FALSE	FALSE	FALSE	FALSE	FALSE		Not done		Not done	14.3			29	28		Negative	Negative	Negative	Negative
P248		female	70-79	Junior college	normal group	No special	none		FALSE	FALSE	FALSE	FALSE	FALSE	FALSE	FALSE	FALSE	TRUE	FALSE	FALSE	FALSE	FALSE	FALSE	Memory decline		FALSE	FALSE	FALSE	FALSE	FALSE	FALSE	FALSE	FALSE	FALSE	FALSE	FALSE	FALSE	FALSE	FALSE	FALSE	FALSE	FALSE		Not done		Not done				29	25	0	Weak positive	Negative	Negative	Negative
P249		female	60-69	postgraduate	normal group	none	none		FALSE	FALSE	FALSE	FALSE	FALSE	TRUE	FALSE	FALSE	FALSE	FALSE	FALSE	FALSE	FALSE	FALSE	He had been experiencing involuntary tremors in his limbs for over 10 years.	none	FALSE	FALSE	FALSE	FALSE	FALSE	FALSE	FALSE	FALSE	FALSE	FALSE	FALSE	FALSE	FALSE	FALSE	FALSE	FALSE	FALSE		Not done		Not done	13.4			29	28		Negative			Negative
P250		female	46-59	junior high school	normal group	none	none		FALSE	FALSE	FALSE	FALSE	FALSE	FALSE	FALSE	TRUE	FALSE	FALSE	FALSE	FALSE	FALSE	FALSE	Dizziness and headache for more than 10 days	none	FALSE	FALSE	FALSE	FALSE	FALSE	FALSE	FALSE	FALSE	FALSE	FALSE	FALSE	FALSE	FALSE	FALSE	FALSE	FALSE	FALSE		Not done		Not done	9.3			29	26		Negative			Negative
P251		male	46-59	Undergraduate	normal group	none	none		FALSE	FALSE	FALSE	FALSE	FALSE	FALSE	FALSE	TRUE	FALSE	FALSE	FALSE	FALSE	FALSE	FALSE	Dizziness for over a month	none	FALSE	FALSE	FALSE	FALSE	FALSE	FALSE	FALSE	FALSE	FALSE	FALSE	FALSE	FALSE	FALSE	FALSE	FALSE	FALSE	FALSE		Not done		Not done	67.1			29	27		Negative			Negative
P252		male	80-89	junior high school	normal group	none	none		FALSE	FALSE	FALSE	FALSE	FALSE	FALSE	FALSE	TRUE	FALSE	FALSE	FALSE	FALSE	FALSE	FALSE	Dizziness and spinning sensation for 10 hours	none	FALSE	FALSE	FALSE	FALSE	FALSE	FALSE	FALSE	FALSE	FALSE	FALSE	FALSE	FALSE	FALSE	FALSE	FALSE	FALSE	FALSE		Not done		Not done	11.4			29	28		Negative			Negative
P253		female	60-69	Secondary vocational school	normal group	none	none		FALSE	FALSE	FALSE	FALSE	FALSE	FALSE	FALSE	TRUE	FALSE	FALSE	FALSE	FALSE	FALSE	FALSE	Dizziness for 15 hours	none	FALSE	FALSE	FALSE	FALSE	FALSE	FALSE	FALSE	FALSE	FALSE	FALSE	FALSE	FALSE	FALSE	FALSE	FALSE	FALSE	FALSE		Not done		Not done	57.8			29	28		Negative			Negative
P254		female	70-79	junior high school	normal group	none	none		FALSE	FALSE	FALSE	FALSE	FALSE	FALSE	FALSE	TRUE	FALSE	FALSE	FALSE	FALSE	FALSE	FALSE	Dizziness for 5 days	none	FALSE	FALSE	FALSE	FALSE	FALSE	FALSE	FALSE	FALSE	FALSE	FALSE	FALSE	FALSE	FALSE	FALSE	FALSE	FALSE	FALSE		Not done		Not done	10.6			29	28		Negative			Negative
P255		male	46-59	primary school	normal group	none	none		FALSE	FALSE	FALSE	FALSE	FALSE	FALSE	FALSE	TRUE	FALSE	FALSE	FALSE	FALSE	FALSE	FALSE	Dizziness for 1 month	none	FALSE	FALSE	FALSE	FALSE	FALSE	FALSE	FALSE	FALSE	FALSE	FALSE	FALSE	FALSE	FALSE	FALSE	FALSE	FALSE	FALSE		Not done		Not done	9.3			29	29		Negative			Negative
P256		female	46-59	junior high school	normal group	none	none		FALSE	FALSE	FALSE	FALSE	FALSE	FALSE	FALSE	TRUE	FALSE	FALSE	FALSE	FALSE	FALSE	FALSE	Sudden dizziness accompanied by nausea and vomiting for 5 days	Betahistine Hydrochloride Injection	TRUE	FALSE	FALSE	FALSE	FALSE	FALSE	FALSE	FALSE	FALSE	FALSE	FALSE	TRUE	FALSE	FALSE	FALSE	FALSE	FALSE		Not done		Not done	9.8			29	27	0	Negative			Negative
P257		male	46-59	junior high school	normal group	none	none		FALSE	FALSE	FALSE	FALSE	FALSE	FALSE	FALSE	TRUE	FALSE	FALSE	FALSE	FALSE	FALSE	FALSE	Sudden dizziness accompanied by nausea for 1 day	Betahistine Hydrochloride Injection	TRUE	FALSE	FALSE	FALSE	FALSE	FALSE	FALSE	FALSE	FALSE	FALSE	FALSE	TRUE	FALSE	FALSE	FALSE	FALSE	FALSE		Not done		Not done	14.4			29	29	0	Negative			Negative
P258		female	46-59	high school	normal group	none	none		FALSE	FALSE	FALSE	FALSE	FALSE	FALSE	FALSE	TRUE	FALSE	FALSE	FALSE	FALSE	FALSE	FALSE	Sudden dizziness accompanied by nausea and vomiting for 3 hours	Betahistine Hydrochloride Injection	TRUE	FALSE	FALSE	FALSE	FALSE	FALSE	FALSE	FALSE	FALSE	FALSE	FALSE	TRUE	FALSE	FALSE	FALSE	FALSE	FALSE		Not done		Not done	10.5			29	26	0	Negative			Negative
P259		female	46-59	high school	normal group	none	none		FALSE	FALSE	FALSE	FALSE	FALSE	FALSE	FALSE	TRUE	FALSE	FALSE	FALSE	FALSE	FALSE	FALSE	Sudden dizziness for 3 hours	Betahistine Hydrochloride Injection	TRUE	FALSE	FALSE	FALSE	FALSE	FALSE	FALSE	FALSE	FALSE	FALSE	FALSE	TRUE	FALSE	FALSE	FALSE	FALSE	FALSE		Not done		Not done	11.3			29	29	0	Negative			Negative
P260		male	46-59	University	normal group	none	none		FALSE	FALSE	FALSE	FALSE	FALSE	FALSE	FALSE	TRUE	FALSE	FALSE	FALSE	FALSE	FALSE	FALSE	Intermittent dizziness and numbness in the left limbs lasting more than 2 hours	Tanshinone Polyphenolic AcidGinkgo diterpenes	TRUE	TRUE	FALSE	FALSE	FALSE	FALSE	FALSE	TRUE	FALSE	FALSE	FALSE	FALSE	FALSE	FALSE	FALSE	FALSE	FALSE		Not done		Not done	35.3			29	27	0	Negative			Negative
P261		female	46-59	Secondary vocational school	normal group	none	none		FALSE	FALSE	FALSE	FALSE	FALSE	FALSE	FALSE	TRUE	FALSE	FALSE	FALSE	FALSE	FALSE	FALSE	Sudden dizziness accompanied by nausea and vomiting for 6 hours	Ginkgo biloba diterpenes, betahistine	TRUE	FALSE	FALSE	FALSE	FALSE	FALSE	FALSE	TRUE	FALSE	FALSE	FALSE	TRUE	FALSE	FALSE	FALSE	FALSE	FALSE		Not done		Not done	11			29	29	0	Negative			Negative
P262		female	60-69	junior high school	normal group	none	none		FALSE	FALSE	FALSE	FALSE	FALSE	FALSE	FALSE	TRUE	FALSE	FALSE	FALSE	FALSE	FALSE	FALSE	Sudden onset of headache, dizziness, nausea and vomiting for 2 days	Ginkgo biloba diterpenes, betahistine	TRUE	FALSE	FALSE	FALSE	FALSE	FALSE	FALSE	TRUE	FALSE	FALSE	FALSE	TRUE	FALSE	FALSE	FALSE	FALSE	FALSE		Not done		Not done	9.3			29	28	0	Negative			Negative
P263		female	46-59	junior high school	normal group	none	none		FALSE	FALSE	FALSE	FALSE	FALSE	FALSE	FALSE	TRUE	FALSE	FALSE	FALSE	FALSE	FALSE	FALSE	Sudden dizziness accompanied by nausea and vomiting for 8 hours	Ginkgo biloba diterpenes, betahistine	TRUE	FALSE	FALSE	FALSE	FALSE	FALSE	FALSE	TRUE	FALSE	FALSE	FALSE	TRUE	FALSE	FALSE	FALSE	FALSE	FALSE		Not done		Not done	9.6			29	29	0	Negative			Negative
P264		female	46-59	high school	normal group	none	none		FALSE	FALSE	FALSE	FALSE	FALSE	FALSE	FALSE	TRUE	FALSE	FALSE	FALSE	FALSE	FALSE	FALSE	Sudden dizziness accompanied by nausea and vomiting for 5 hours	betahistine	TRUE	FALSE	FALSE	FALSE	FALSE	FALSE	FALSE	FALSE	FALSE	FALSE	FALSE	TRUE	FALSE	FALSE	FALSE	FALSE	FALSE		Not done		Not done	8.9			29	28	0	Negative			Negative
P265		female	46-59	high school	normal group	none	none		FALSE	FALSE	FALSE	FALSE	FALSE	FALSE	FALSE	TRUE	FALSE	FALSE	FALSE	FALSE	FALSE	FALSE	Sudden dizziness accompanied by nausea and vomiting for 1 day	betahistine	TRUE	FALSE	FALSE	FALSE	FALSE	FALSE	FALSE	FALSE	FALSE	FALSE	FALSE	TRUE	FALSE	FALSE	FALSE	FALSE	FALSE		Not done		Not done	7.7			29	28	0	Negative			Negative
P266		female	46-59	high school	normal group	none	none		FALSE	FALSE	FALSE	FALSE	FALSE	FALSE	FALSE	TRUE	FALSE	FALSE	FALSE	FALSE	FALSE	FALSE	Sudden onset of dizziness accompanied by nausea and vomiting for 3 days, worsening for 1 day	betahistine	TRUE	FALSE	FALSE	FALSE	FALSE	FALSE	FALSE	FALSE	FALSE	FALSE	FALSE	TRUE	FALSE	FALSE	FALSE	FALSE	FALSE		Not done		Not done	6.6			29	30	0	Negative			Negative
P267		female	46-59	Undergraduate	normal group	No special	none		FALSE	FALSE	FALSE	FALSE	FALSE	FALSE	FALSE	TRUE	FALSE	FALSE	FALSE	FALSE	FALSE	FALSE	Dizziness	none	FALSE	FALSE	FALSE	FALSE	FALSE	FALSE	FALSE	FALSE	FALSE	FALSE	FALSE	FALSE	FALSE	FALSE	FALSE	FALSE	FALSE		Not done		Not done				29	27	0	Negative			Negative
P268		male	46-59	Undergraduate	normal group	No special	none		FALSE	FALSE	FALSE	FALSE	FALSE	FALSE	FALSE	TRUE	FALSE	FALSE	FALSE	FALSE	FALSE	FALSE	Dizziness	none	FALSE	FALSE	FALSE	FALSE	FALSE	FALSE	FALSE	FALSE	FALSE	FALSE	FALSE	FALSE	FALSE	FALSE	FALSE	FALSE	FALSE		Not done		Not done				29	26	0	Negative			Negative
P269		female	70-79	Associate degree or above	normal group	yes			FALSE	FALSE	FALSE	FALSE	FALSE	FALSE	FALSE	FALSE	FALSE	FALSE	FALSE	FALSE	FALSE	FALSE	none		FALSE	FALSE	FALSE	FALSE	FALSE	FALSE	FALSE	FALSE	FALSE	FALSE	FALSE	FALSE	FALSE	FALSE	FALSE	FALSE	FALSE								29			Negative			Negative
P270		male	80-89	Associate degree or above	normal group	no			TRUE	FALSE	TRUE	FALSE	FALSE	FALSE	FALSE	FALSE	FALSE	FALSE	FALSE	FALSE	FALSE	FALSE	High blood pressure, high cholesterol		FALSE	FALSE	FALSE	FALSE	FALSE	FALSE	FALSE	FALSE	FALSE	FALSE	FALSE	FALSE	FALSE	FALSE	FALSE	FALSE	FALSE								29			Negative			Negative
P271		male	80-89	Associate degree or above	normal group	no			TRUE	FALSE	FALSE	FALSE	FALSE	FALSE	FALSE	FALSE	FALSE	FALSE	FALSE	FALSE	FALSE	FALSE	hypertension		FALSE	FALSE	FALSE	FALSE	FALSE	FALSE	FALSE	FALSE	FALSE	FALSE	FALSE	FALSE	FALSE	FALSE	FALSE	FALSE	FALSE								29			Negative			Negative
P272		female	80-89	Associate degree or above	normal group	no			TRUE	FALSE	FALSE	FALSE	TRUE	FALSE	FALSE	FALSE	FALSE	FALSE	FALSE	FALSE	FALSE	FALSE	High blood pressure, heart disease		FALSE	FALSE	FALSE	FALSE	FALSE	FALSE	FALSE	FALSE	FALSE	FALSE	FALSE	FALSE	FALSE	FALSE	FALSE	FALSE	FALSE								29			Negative			Negative
P273		female	60-69	high school	normal group	none	none		FALSE	FALSE	FALSE	FALSE	FALSE	FALSE	FALSE	FALSE	TRUE	FALSE	FALSE	FALSE	FALSE	FALSE	Memory decline over a year, worsening over a month		FALSE	FALSE	FALSE	FALSE	FALSE	FALSE	FALSE	FALSE	FALSE	FALSE	FALSE	FALSE	FALSE	FALSE	FALSE	FALSE	FALSE		Not done		Not done	14.9			29	29		Negative			Negative
P274		female	46-59	junior high school	normal group	none	none		FALSE	FALSE	FALSE	FALSE	FALSE	FALSE	FALSE	FALSE	FALSE	FALSE	FALSE	FALSE	FALSE	FALSE	Constipation for more than 2 years	phloroglucinol	TRUE	FALSE	FALSE	FALSE	FALSE	FALSE	FALSE	FALSE	TRUE	FALSE	FALSE	FALSE	FALSE	FALSE	FALSE	FALSE	FALSE		Not done		Not done	12.4			29	24	3	Negative	Negative	Negative	Negative
P275		female	46-59	junior high school	normal group	none	none		FALSE	FALSE	FALSE	TRUE	FALSE	FALSE	FALSE	FALSE	FALSE	FALSE	FALSE	FALSE	FALSE	FALSE	The corner of the mouth was found to be crooked to the right.3sky	none	FALSE	FALSE	FALSE	FALSE	FALSE	FALSE	FALSE	FALSE	FALSE	FALSE	FALSE	FALSE	FALSE	FALSE	FALSE	FALSE	FALSE		Not done		Not done	6.7			29	27		Negative	Negative	Negative	Negative
P276		female	60-69	junior high school	normal group	none	none		FALSE	FALSE	FALSE	FALSE	FALSE	FALSE	FALSE	FALSE	FALSE	FALSE	FALSE	FALSE	FALSE	FALSE	physical examination	none	FALSE	FALSE	FALSE	FALSE	FALSE	FALSE	FALSE	FALSE	FALSE	FALSE	FALSE	FALSE	FALSE	FALSE	FALSE	FALSE	FALSE		Not done		Not done	17			29	27		Negative	Negative	Negative	Negative
P277		male	70-79	primary school	normal group	none	none		FALSE	FALSE	FALSE	FALSE	FALSE	FALSE	FALSE	FALSE	FALSE	FALSE	FALSE	FALSE	FALSE	FALSE	physical examination	none	FALSE	FALSE	FALSE	FALSE	FALSE	FALSE	FALSE	FALSE	FALSE	FALSE	FALSE	FALSE	FALSE	FALSE	FALSE	FALSE	FALSE		Not done		Not done	13.4			29	27		Negative	Negative	Negative	Negative
P278		male	70-79	high school	normal group	none	none		FALSE	FALSE	FALSE	FALSE	FALSE	FALSE	FALSE	TRUE	FALSE	FALSE	FALSE	FALSE	FALSE	FALSE	Blurred vision recurring for more than 10 days	none	FALSE	FALSE	FALSE	FALSE	FALSE	FALSE	FALSE	FALSE	FALSE	FALSE	FALSE	FALSE	FALSE	FALSE	FALSE	FALSE	FALSE		Not done		Not done	13.2			29	28		Negative			Negative
P279		female	70-79	junior high school	normal group	none	none		FALSE	FALSE	FALSE	FALSE	FALSE	FALSE	FALSE	TRUE	FALSE	FALSE	FALSE	FALSE	FALSE	FALSE	Headache for 1 day	none	FALSE	FALSE	FALSE	FALSE	FALSE	FALSE	FALSE	FALSE	FALSE	FALSE	FALSE	FALSE	FALSE	FALSE	FALSE	FALSE	FALSE		Not done		Not done	11.9			29	28		Negative			Negative
P280		female	60-69	primary school	normal group	none	none		FALSE	FALSE	FALSE	FALSE	FALSE	FALSE	FALSE	TRUE	FALSE	FALSE	FALSE	FALSE	FALSE	FALSE	Sudden onset of dizziness accompanied by nausea and vomiting for 4.5 hours	Betahistine Hydrochloride Injection	TRUE	FALSE	FALSE	FALSE	FALSE	FALSE	FALSE	FALSE	FALSE	FALSE	FALSE	TRUE	FALSE	FALSE	FALSE	FALSE	FALSE		Not done		Not done	10.7			29	26	0	Negative			Negative
P281		female	60-69	high school	normal group	none	none		TRUE	FALSE	FALSE	FALSE	FALSE	FALSE	FALSE	FALSE	FALSE	FALSE	FALSE	FALSE	FALSE	FALSE	hypertension	none	FALSE	FALSE	FALSE	FALSE	FALSE	FALSE	FALSE	FALSE	FALSE	FALSE	FALSE	FALSE	FALSE	FALSE	FALSE	FALSE	FALSE		Not done		Not done	8.8			29	24	0	Negative	Negative	Negative	Negative
P282		female	60-69	Secondary vocational school	normal group	none	none		FALSE	FALSE	FALSE	FALSE	FALSE	FALSE	FALSE	FALSE	TRUE	FALSE	FALSE	FALSE	FALSE	FALSE	Memory decline for 1-2 years	Sodium mannitol capsulesHuperzine A tablets	TRUE	FALSE	FALSE	FALSE	FALSE	FALSE	FALSE	FALSE	FALSE	FALSE	FALSE	FALSE	TRUE	FALSE	FALSE	TRUE	FALSE		1		E3/E3	14.97	9.32	347	29	20		Negative			Negative
P283		female	46-59	Junior college	normal group	none	none		FALSE	FALSE	FALSE	FALSE	FALSE	FALSE	FALSE	FALSE	TRUE	FALSE	FALSE	FALSE	FALSE	FALSE	Memory loss for 6 months	none	FALSE	FALSE	FALSE	FALSE	FALSE	FALSE	FALSE	FALSE	FALSE	FALSE	FALSE	FALSE	FALSE	FALSE	FALSE	FALSE	FALSE		Not done		Not done				28	25		Negative	Negative	Negative	Negative
P284		female	70-79	Junior college	normal group	none	have		FALSE	FALSE	FALSE	FALSE	FALSE	FALSE	FALSE	FALSE	TRUE	FALSE	FALSE	FALSE	FALSE	FALSE	Memory loss for six months, forgetfulness and misremembering the time	Ginkgo biloba extract drops, Atorva	TRUE	FALSE	TRUE	FALSE	FALSE	FALSE	FALSE	FALSE	FALSE	FALSE	FALSE	FALSE	FALSE	FALSE	FALSE	FALSE	FALSE		Not done		Not done	11.14			28	24		Negative	Negative	Negative	Negative
P285		male	60-69	University	normal group	none	none		FALSE	FALSE	FALSE	TRUE	FALSE	FALSE	FALSE	FALSE	FALSE	FALSE	FALSE	FALSE	FALSE	FALSE	A lacunar infarction was found on a head CT scan.	Nemecq	TRUE	FALSE	FALSE	FALSE	FALSE	TRUE	FALSE	FALSE	FALSE	FALSE	FALSE	FALSE	FALSE	FALSE	FALSE	FALSE	FALSE		Not done		Not done				28	23		Negative	Negative	Negative	Negative
P286		female	46-59	high school	normal group	none	none		FALSE	FALSE	FALSE	FALSE	FALSE	FALSE	FALSE	FALSE	FALSE	TRUE	FALSE	FALSE	FALSE	FALSE	Back pain for 6 days accompanied by headache for 4 days	none	FALSE	FALSE	FALSE	FALSE	FALSE	FALSE	FALSE	FALSE	FALSE	FALSE	FALSE	FALSE	FALSE	FALSE	FALSE	FALSE	FALSE		Not done		Not done	10.6			28	28		Weak positive	Negative	Negative	Negative
P287		female	70-79	primary school	normal group	none	none		FALSE	FALSE	FALSE	FALSE	FALSE	FALSE	FALSE	TRUE	FALSE	FALSE	FALSE	FALSE	FALSE	FALSE	Dizziness4sky	none	FALSE	FALSE	FALSE	FALSE	FALSE	FALSE	FALSE	FALSE	FALSE	FALSE	FALSE	FALSE	FALSE	FALSE	FALSE	FALSE	FALSE		Not done		Not done	14.1			28	26		Negative	Negative	Negative	Negative
P288		female	60-69	junior high school	normal group	none	none		FALSE	FALSE	FALSE	FALSE	FALSE	FALSE	FALSE	TRUE	FALSE	FALSE	FALSE	FALSE	FALSE	FALSE	Head ringing1moon	none	FALSE	FALSE	FALSE	FALSE	FALSE	FALSE	FALSE	FALSE	FALSE	FALSE	FALSE	FALSE	FALSE	FALSE	FALSE	FALSE	FALSE		Not done		Not done	13			28	29		Negative	Negative	Negative	Negative
P289		female	60-69	illiteracy	normal group	none	none		FALSE	FALSE	FALSE	FALSE	FALSE	FALSE	FALSE	FALSE	FALSE	FALSE	TRUE	FALSE	FALSE	FALSE	numbness in the right limbs for 10 days	none	FALSE	FALSE	FALSE	FALSE	FALSE	FALSE	FALSE	FALSE	FALSE	FALSE	FALSE	FALSE	FALSE	FALSE	FALSE	FALSE	FALSE		Not done		Not done	13.5			28	26		Negative	Negative	Negative	Negative
P290		male	60-69	junior high school	normal group	none	none		FALSE	FALSE	FALSE	FALSE	FALSE	FALSE	FALSE	FALSE	FALSE	TRUE	FALSE	FALSE	FALSE	FALSE	The left eyelid is unable to close properly, and the corner of the mouth is drooping to the right.5sky	none	FALSE	FALSE	FALSE	FALSE	FALSE	FALSE	FALSE	FALSE	FALSE	FALSE	FALSE	FALSE	FALSE	FALSE	FALSE	FALSE	FALSE		Not done		Not done	10.4			28	28		Negative	Negative	Negative	Negative
P291		female	46-59	junior high school	normal group	none	none		FALSE	FALSE	FALSE	FALSE	FALSE	FALSE	FALSE	TRUE	FALSE	FALSE	TRUE	FALSE	FALSE	FALSE	Recurrent dizziness accompanied by weakness in the limbs4Year, aggravated1Months	none	FALSE	FALSE	FALSE	FALSE	FALSE	FALSE	FALSE	FALSE	FALSE	FALSE	FALSE	FALSE	FALSE	FALSE	FALSE	FALSE	FALSE		Not done		Not done	7			28	29		Negative	Negative	Negative	Negative
P292		male	70-79	Secondary vocational school	normal group	none	none		FALSE	FALSE	FALSE	FALSE	FALSE	FALSE	FALSE	TRUE	FALSE	FALSE	FALSE	FALSE	FALSE	FALSE	Dizziness for 1 week	none	FALSE	FALSE	FALSE	FALSE	FALSE	FALSE	FALSE	FALSE	FALSE	FALSE	FALSE	FALSE	FALSE	FALSE	FALSE	FALSE	FALSE		Not done		Not done	14.5			28	29		Negative	Negative	Negative	Negative
P293		male	70-79	primary school	normal group	none	none		FALSE	FALSE	FALSE	FALSE	FALSE	FALSE	FALSE	TRUE	FALSE	FALSE	FALSE	FALSE	FALSE	FALSE	Dizziness for 1 year	none	FALSE	FALSE	FALSE	FALSE	FALSE	FALSE	FALSE	FALSE	FALSE	FALSE	FALSE	FALSE	FALSE	FALSE	FALSE	FALSE	FALSE		Not done		Not done	20.5			28	26		Negative	Negative	Negative	Negative
P294		male	60-69	primary school	normal group	none	none		FALSE	FALSE	FALSE	FALSE	FALSE	FALSE	FALSE	TRUE	FALSE	FALSE	FALSE	FALSE	FALSE	FALSE	I've had dizziness for two years, and it's gotten worse in the last six months.	none	FALSE	FALSE	FALSE	FALSE	FALSE	FALSE	FALSE	FALSE	FALSE	FALSE	FALSE	FALSE	FALSE	FALSE	FALSE	FALSE	FALSE		Not done		Not done	9.4			28	28		Negative	Negative	Negative	Negative
P295		female	60-69	Secondary vocational school	normal group	none	none		FALSE	FALSE	FALSE	FALSE	FALSE	FALSE	FALSE	TRUE	FALSE	TRUE	FALSE	FALSE	FALSE	FALSE	dizziness and headache4sky	none	FALSE	FALSE	FALSE	FALSE	FALSE	FALSE	FALSE	FALSE	FALSE	FALSE	FALSE	FALSE	FALSE	FALSE	FALSE	FALSE	FALSE		Not done		Not done	12.6			28	25		Negative	Negative	Negative	Negative
P296		female	60-69	junior high school	normal group	none	none		FALSE	FALSE	FALSE	FALSE	FALSE	FALSE	FALSE	FALSE	FALSE	FALSE	FALSE	FALSE	FALSE	FALSE	physical examination	none	FALSE	FALSE	FALSE	FALSE	FALSE	FALSE	FALSE	FALSE	FALSE	FALSE	FALSE	FALSE	FALSE	FALSE	FALSE	FALSE	FALSE		Not done		Not done	11			28	28		Negative	Negative	Negative	Negative
P297		female	46-59	junior high school	normal group	none	none		FALSE	FALSE	FALSE	FALSE	FALSE	FALSE	FALSE	TRUE	FALSE	TRUE	FALSE	FALSE	FALSE	FALSE	Headache and dizziness for half a month	none	FALSE	FALSE	FALSE	FALSE	FALSE	FALSE	FALSE	FALSE	FALSE	FALSE	FALSE	FALSE	FALSE	FALSE	FALSE	FALSE	FALSE		Not done		Not done	21.1			28	27		Negative	Negative	Negative	Negative
P298		male	60-69	junior high school	normal group	none	none		FALSE	FALSE	FALSE	FALSE	FALSE	FALSE	FALSE	FALSE	FALSE	FALSE	FALSE	FALSE	FALSE	FALSE	physical examination	none	FALSE	FALSE	FALSE	FALSE	FALSE	FALSE	FALSE	FALSE	FALSE	FALSE	FALSE	FALSE	FALSE	FALSE	FALSE	FALSE	FALSE		Not done		Not done	11			28	27		Negative	Negative	Negative	Negative
P299		male	60-69	primary school	normal group	none	none		FALSE	FALSE	FALSE	FALSE	FALSE	FALSE	FALSE	FALSE	FALSE	FALSE	FALSE	FALSE	FALSE	FALSE	Community staff	none	FALSE	FALSE	FALSE	FALSE	FALSE	FALSE	FALSE	FALSE	FALSE	FALSE	FALSE	FALSE	FALSE	FALSE	FALSE	FALSE	FALSE		Not done		Not done	10.6			28	27		Negative	Negative	Negative	Negative
P300		female	60-69	junior high school	normal group	none	none		FALSE	FALSE	FALSE	FALSE	FALSE	FALSE	FALSE	FALSE	FALSE	FALSE	FALSE	FALSE	FALSE	FALSE	physical examination	none	FALSE	FALSE	FALSE	FALSE	FALSE	FALSE	FALSE	FALSE	FALSE	FALSE	FALSE	FALSE	FALSE	FALSE	FALSE	FALSE	FALSE		Not done		Not done	9.4			28	27		Negative	Negative	Negative	Negative
P301		female	46-59	primary school	normal group	none	none		FALSE	FALSE	FALSE	FALSE	FALSE	FALSE	FALSE	FALSE	FALSE	FALSE	FALSE	FALSE	FALSE	FALSE	physical examination	none	FALSE	FALSE	FALSE	FALSE	FALSE	FALSE	FALSE	FALSE	FALSE	FALSE	FALSE	FALSE	FALSE	FALSE	FALSE	FALSE	FALSE		Not done		Not done	14.1			28	28		Negative	Negative	Negative	Negative
P302		male	46-59	primary school	normal group	none	none		FALSE	FALSE	FALSE	FALSE	FALSE	FALSE	FALSE	FALSE	FALSE	FALSE	FALSE	FALSE	FALSE	FALSE	Community staff	none	FALSE	FALSE	FALSE	FALSE	FALSE	FALSE	FALSE	FALSE	FALSE	FALSE	FALSE	FALSE	FALSE	FALSE	FALSE	FALSE	FALSE		Not done		Not done	11.8			28	28		Negative	Negative	Negative	Negative
P303		female	60-69	junior high school	normal group	none	none		FALSE	FALSE	FALSE	FALSE	FALSE	FALSE	FALSE	FALSE	FALSE	FALSE	FALSE	FALSE	FALSE	FALSE	physical examination	none	FALSE	FALSE	FALSE	FALSE	FALSE	FALSE	FALSE	FALSE	FALSE	FALSE	FALSE	FALSE	FALSE	FALSE	FALSE	FALSE	FALSE		Not done		Not done	10			28	26		Negative	Negative	Negative	Negative
P304		male	46-59	junior high school	normal group	none	none		FALSE	FALSE	FALSE	FALSE	FALSE	FALSE	FALSE	FALSE	FALSE	FALSE	FALSE	FALSE	FALSE	FALSE	physical examination	none	FALSE	FALSE	FALSE	FALSE	FALSE	FALSE	FALSE	FALSE	FALSE	FALSE	FALSE	FALSE	FALSE	FALSE	FALSE	FALSE	FALSE		Not done		Not done	20.1			28	29		Negative	Negative	Negative	Negative
P305		female	46-59	primary school	normal group	none	none		FALSE	FALSE	FALSE	FALSE	FALSE	FALSE	FALSE	FALSE	FALSE	FALSE	FALSE	FALSE	FALSE	FALSE	Community staff	none	FALSE	FALSE	FALSE	FALSE	FALSE	FALSE	FALSE	FALSE	FALSE	FALSE	FALSE	FALSE	FALSE	FALSE	FALSE	FALSE	FALSE		Not done		Not done	11.3			28	27		Negative	Negative	Negative	Negative
P306		female	60-69	primary school	normal group	none	none		FALSE	FALSE	FALSE	FALSE	FALSE	FALSE	FALSE	FALSE	FALSE	FALSE	FALSE	FALSE	FALSE	FALSE	Community staff	none	FALSE	FALSE	FALSE	FALSE	FALSE	FALSE	FALSE	FALSE	FALSE	FALSE	FALSE	FALSE	FALSE	FALSE	FALSE	FALSE	FALSE		Not done		Not done	7.4			28	28		Negative	Negative	Negative	Negative
P307		female	46-59	primary school	normal group	none	none		FALSE	FALSE	FALSE	FALSE	FALSE	FALSE	FALSE	FALSE	FALSE	FALSE	FALSE	FALSE	FALSE	FALSE	physical examination	none	FALSE	FALSE	FALSE	FALSE	FALSE	FALSE	FALSE	FALSE	FALSE	FALSE	FALSE	FALSE	FALSE	FALSE	FALSE	FALSE	FALSE		Not done		Not done	8.6			28	28		Negative	Negative	Negative	Negative
P308		female	46-59	Undergraduate	normal group	none	none		FALSE	FALSE	FALSE	FALSE	FALSE	FALSE	FALSE	FALSE	FALSE	FALSE	FALSE	FALSE	FALSE	FALSE	physical examination	none	FALSE	FALSE	FALSE	FALSE	FALSE	FALSE	FALSE	FALSE	FALSE	FALSE	FALSE	FALSE	FALSE	FALSE	FALSE	FALSE	FALSE		Not done		Not done	18.6			28	27		Negative	Negative	Negative	Negative
P309		female	46-59	junior high school	normal group	none	none		FALSE	FALSE	FALSE	FALSE	FALSE	FALSE	FALSE	TRUE	TRUE	FALSE	FALSE	FALSE	FALSE	FALSE	Dizziness accompanied by memory loss for 2 years, worsening in 2 months	none	FALSE	FALSE	FALSE	FALSE	FALSE	FALSE	FALSE	FALSE	FALSE	FALSE	FALSE	FALSE	FALSE	FALSE	FALSE	FALSE	FALSE		Not done		Not done	14.5			28	26		Negative			Negative
P310		male	46-59	illiteracy	normal group	none	none		FALSE	FALSE	FALSE	FALSE	FALSE	FALSE	FALSE	TRUE	FALSE	FALSE	FALSE	FALSE	FALSE	FALSE	Dizziness and headache for 34 hours	none	FALSE	FALSE	FALSE	FALSE	FALSE	FALSE	FALSE	FALSE	FALSE	FALSE	FALSE	FALSE	FALSE	FALSE	FALSE	FALSE	FALSE		Not done		Not done	11.4			28	27		Negative			Negative
P311		female	60-69	primary school	normal group	none	none		FALSE	FALSE	FALSE	FALSE	FALSE	FALSE	FALSE	TRUE	FALSE	FALSE	FALSE	FALSE	FALSE	FALSE	Dizziness for over a month	none	FALSE	FALSE	FALSE	FALSE	FALSE	FALSE	FALSE	FALSE	FALSE	FALSE	FALSE	FALSE	FALSE	FALSE	FALSE	FALSE	FALSE		Not done		Not done	11.4			28	28		Negative			Negative
P312		female	70-79	primary school	normal group	none	none		FALSE	FALSE	FALSE	FALSE	FALSE	FALSE	FALSE	FALSE	FALSE	FALSE	TRUE	FALSE	FALSE	FALSE	numbness in the left upper limb for 1 week	none	FALSE	FALSE	FALSE	FALSE	FALSE	FALSE	FALSE	FALSE	FALSE	FALSE	FALSE	FALSE	FALSE	FALSE	FALSE	FALSE	FALSE		Not done		Not done	19.1			28	28		Negative			Negative
P313		female	80-89	junior high school	normal group	none	none		FALSE	FALSE	FALSE	FALSE	FALSE	FALSE	FALSE	TRUE	FALSE	FALSE	FALSE	FALSE	FALSE	FALSE	Dizziness for 12 hours	none	FALSE	FALSE	FALSE	FALSE	FALSE	FALSE	FALSE	FALSE	FALSE	FALSE	FALSE	FALSE	FALSE	FALSE	FALSE	FALSE	FALSE		Not done		Not done	11.6			28	28		Negative			Negative
P314		female	70-79	junior high school	normal group	none	none		FALSE	FALSE	FALSE	FALSE	FALSE	FALSE	FALSE	TRUE	FALSE	FALSE	FALSE	FALSE	FALSE	FALSE	Dizziness for 12 hours	none	FALSE	FALSE	FALSE	FALSE	FALSE	FALSE	FALSE	FALSE	FALSE	FALSE	FALSE	FALSE	FALSE	FALSE	FALSE	FALSE	FALSE		Not done		Not done	12.1			28	27		Negative			Negative
P315		male	70-79	University	normal group	none	none		FALSE	FALSE	FALSE	FALSE	FALSE	FALSE	FALSE	TRUE	FALSE	FALSE	FALSE	FALSE	FALSE	FALSE	Dizziness for 2 months	none	FALSE	FALSE	FALSE	FALSE	FALSE	FALSE	FALSE	FALSE	FALSE	FALSE	FALSE	FALSE	FALSE	FALSE	FALSE	FALSE	FALSE		Not done		Not done	13.4			28	28		Negative			Negative
P316		male	60-69	University	normal group	none	none		FALSE	FALSE	FALSE	FALSE	FALSE	FALSE	FALSE	TRUE	FALSE	FALSE	FALSE	FALSE	FALSE	FALSE	Dizziness for 1 month	none	FALSE	FALSE	FALSE	FALSE	FALSE	FALSE	FALSE	FALSE	FALSE	FALSE	FALSE	FALSE	FALSE	FALSE	FALSE	FALSE	FALSE		Not done		Not done	8.9			28	27		Negative			Negative
P317		female	46-59	primary school	normal group	none	none		FALSE	FALSE	FALSE	FALSE	FALSE	FALSE	FALSE	TRUE	FALSE	FALSE	FALSE	FALSE	FALSE	FALSE	Dizziness for more than half a month	none	FALSE	FALSE	FALSE	FALSE	FALSE	FALSE	FALSE	FALSE	FALSE	FALSE	FALSE	FALSE	FALSE	FALSE	FALSE	FALSE	FALSE		Not done		Not done	6.9			28	27		Negative			Negative
P318		female	70-79	junior high school	normal group	none	none		FALSE	FALSE	FALSE	FALSE	FALSE	FALSE	FALSE	TRUE	FALSE	FALSE	FALSE	FALSE	FALSE	FALSE	Dizziness for more than half a month	none	FALSE	FALSE	FALSE	FALSE	FALSE	FALSE	FALSE	FALSE	FALSE	FALSE	FALSE	FALSE	FALSE	FALSE	FALSE	FALSE	FALSE		Not done		Not done	9.4			28	28		Negative			Negative
P319		female	60-69	junior high school	normal group	none	none		FALSE	FALSE	FALSE	FALSE	FALSE	FALSE	FALSE	TRUE	FALSE	FALSE	FALSE	FALSE	FALSE	FALSE	Headache for 1 week	none	FALSE	FALSE	FALSE	FALSE	FALSE	FALSE	FALSE	FALSE	FALSE	FALSE	FALSE	FALSE	FALSE	FALSE	FALSE	FALSE	FALSE		Not done		Not done	15.8			28	26		Negative			Negative
P320		female	60-69	primary school	normal group	none	none		FALSE	FALSE	FALSE	FALSE	FALSE	FALSE	FALSE	TRUE	FALSE	FALSE	FALSE	FALSE	FALSE	FALSE	Dizziness for 5 hours	none	FALSE	FALSE	FALSE	FALSE	FALSE	FALSE	FALSE	FALSE	FALSE	FALSE	FALSE	FALSE	FALSE	FALSE	FALSE	FALSE	FALSE		Not done		Not done	9.1			28	28		Negative			Negative
P321		male	70-79	Secondary vocational school	normal group	none	none		FALSE	FALSE	FALSE	FALSE	FALSE	FALSE	FALSE	TRUE	FALSE	FALSE	FALSE	FALSE	FALSE	FALSE	Dizziness for 10 days	none	FALSE	FALSE	FALSE	FALSE	FALSE	FALSE	FALSE	FALSE	FALSE	FALSE	FALSE	FALSE	FALSE	FALSE	FALSE	FALSE	FALSE		Not done		Not done	20			28	28		Negative			Negative
P322		male	80-89	primary school	normal group	none	none		FALSE	FALSE	FALSE	FALSE	FALSE	FALSE	FALSE	TRUE	FALSE	FALSE	FALSE	FALSE	FALSE	FALSE	Dizziness for 10 days	none	FALSE	FALSE	FALSE	FALSE	FALSE	FALSE	FALSE	FALSE	FALSE	FALSE	FALSE	FALSE	FALSE	FALSE	FALSE	FALSE	FALSE		Not done		Not done	16.7			28	28		Negative			Negative
P323		male	70-79	primary school	normal group	none	none		FALSE	FALSE	FALSE	FALSE	FALSE	FALSE	FALSE	TRUE	FALSE	FALSE	FALSE	FALSE	FALSE	FALSE	Dizziness for over a month	none	FALSE	FALSE	FALSE	FALSE	FALSE	FALSE	FALSE	FALSE	FALSE	FALSE	FALSE	FALSE	FALSE	FALSE	FALSE	FALSE	FALSE		Not done		Not done	22.9			28	28		Negative			Negative
P324		male	80-89	junior high school	normal group	none	none		FALSE	FALSE	FALSE	FALSE	FALSE	FALSE	FALSE	TRUE	FALSE	FALSE	FALSE	FALSE	FALSE	FALSE	Dizziness for over a month	none	FALSE	FALSE	FALSE	FALSE	FALSE	FALSE	FALSE	FALSE	FALSE	FALSE	FALSE	FALSE	FALSE	FALSE	FALSE	FALSE	FALSE		Not done		Not done	18.9			28	28		Negative			Negative
P325		female	70-79	junior high school	normal group	none	none		FALSE	FALSE	FALSE	FALSE	FALSE	FALSE	FALSE	TRUE	FALSE	FALSE	FALSE	FALSE	FALSE	FALSE	Dizziness for 2 days	none	FALSE	FALSE	FALSE	FALSE	FALSE	FALSE	FALSE	FALSE	FALSE	FALSE	FALSE	FALSE	FALSE	FALSE	FALSE	FALSE	FALSE		Not done		Not done	11.8			28	28		Negative			Negative
P326		male	60-69	primary school	normal group	none	none		FALSE	FALSE	FALSE	FALSE	FALSE	FALSE	FALSE	FALSE	FALSE	FALSE	TRUE	FALSE	FALSE	FALSE	Generalized numbness accompanied by upper limb muscle atrophy for more than 8 months	none	FALSE	FALSE	FALSE	FALSE	FALSE	FALSE	FALSE	FALSE	FALSE	FALSE	FALSE	FALSE	FALSE	FALSE	FALSE	FALSE	FALSE		Not done		Not done	13.6			28	27		Negative			Negative
P327		female	60-69	junior high school	normal group	none	none		FALSE	FALSE	FALSE	FALSE	FALSE	FALSE	FALSE	FALSE	FALSE	FALSE	TRUE	FALSE	FALSE	FALSE	Right-sided limb tremor and weakness for six months	none	FALSE	FALSE	FALSE	FALSE	FALSE	FALSE	FALSE	FALSE	FALSE	FALSE	FALSE	FALSE	FALSE	FALSE	FALSE	FALSE	FALSE		Not done		Not done	15			28	27		Negative			Negative
P328		female	46-59	junior high school	normal group	none	none		FALSE	FALSE	FALSE	FALSE	FALSE	FALSE	FALSE	TRUE	FALSE	FALSE	FALSE	FALSE	FALSE	FALSE	Dizziness and nausea for 2 days	Betahistine Hydrochloride Injection	TRUE	FALSE	FALSE	FALSE	FALSE	FALSE	FALSE	FALSE	FALSE	FALSE	FALSE	TRUE	FALSE	FALSE	FALSE	FALSE	FALSE		Not done		Not done	13.6			28	28	0	Negative			Negative
P329		female	46-59	junior high school	normal group	none	none		FALSE	FALSE	FALSE	FALSE	FALSE	FALSE	FALSE	TRUE	FALSE	FALSE	FALSE	FALSE	FALSE	FALSE	Sudden headache for more than 10 days	Ginkgo biloba diterpene lactone meglumine injection	TRUE	FALSE	FALSE	FALSE	FALSE	FALSE	FALSE	TRUE	FALSE	FALSE	FALSE	FALSE	FALSE	FALSE	FALSE	FALSE	FALSE		Not done		Not done	16.5			28	27	0	Negative			Negative
P330		female	60-69	high school	normal group	none	none		FALSE	FALSE	FALSE	FALSE	FALSE	FALSE	FALSE	TRUE	FALSE	FALSE	FALSE	FALSE	FALSE	FALSE	Sudden dizziness and vomiting for 2 hours	Ginkgo biloba diterpenes, betahistine	TRUE	FALSE	FALSE	FALSE	FALSE	FALSE	FALSE	TRUE	FALSE	FALSE	FALSE	TRUE	FALSE	FALSE	FALSE	FALSE	FALSE		Not done		Not done	10.7			28	28	0	Negative			Negative
P331		male	46-59	high school	normal group	none	none		FALSE	FALSE	FALSE	FALSE	FALSE	FALSE	FALSE	TRUE	FALSE	FALSE	FALSE	FALSE	FALSE	FALSE	Episodic dizziness accompanied by blurred vision for 5 hours	betahistine	TRUE	FALSE	FALSE	FALSE	FALSE	FALSE	FALSE	FALSE	FALSE	FALSE	FALSE	TRUE	FALSE	FALSE	FALSE	FALSE	FALSE		Not done		Not done	22			28	27	0	Negative			Negative
P332		male	46-59	junior high school	normal group	none	none		FALSE	FALSE	FALSE	FALSE	FALSE	FALSE	FALSE	TRUE	FALSE	FALSE	FALSE	FALSE	FALSE	FALSE	Sudden dizziness accompanied by nausea and vomiting for 5 hours	betahistine	TRUE	FALSE	FALSE	FALSE	FALSE	FALSE	FALSE	FALSE	FALSE	FALSE	FALSE	TRUE	FALSE	FALSE	FALSE	FALSE	FALSE		Not done		Not done	11.5			28	26	0	Negative			Negative
P333		male	46-59	high school	normal group	none	none		FALSE	FALSE	FALSE	FALSE	FALSE	FALSE	FALSE	TRUE	FALSE	FALSE	FALSE	FALSE	FALSE	FALSE	Sudden dizziness accompanied by nausea and vomiting for 1 day	Ginkgo diterpenes	TRUE	FALSE	FALSE	FALSE	FALSE	FALSE	FALSE	TRUE	FALSE	FALSE	FALSE	FALSE	FALSE	FALSE	FALSE	FALSE	FALSE		Not done		Not done	12			28	27	0	Negative			Negative
P334		male	60-69	junior high school	normal group	none	none		FALSE	FALSE	FALSE	FALSE	FALSE	FALSE	FALSE	TRUE	FALSE	FALSE	FALSE	FALSE	FALSE	FALSE	Headaches and dizziness for 3 years, worsening in 1 day	betahistine	TRUE	FALSE	FALSE	FALSE	FALSE	FALSE	FALSE	FALSE	FALSE	FALSE	FALSE	TRUE	FALSE	FALSE	FALSE	FALSE	FALSE		Not done		Not done	8.6			28	27	0	Negative			Negative
P335		male	46-59	junior high school	normal group	none	none		FALSE	FALSE	FALSE	FALSE	FALSE	FALSE	FALSE	TRUE	FALSE	FALSE	FALSE	FALSE	FALSE	FALSE	Sudden dizziness accompanied by nausea and vomiting for 4 hours	betahistine	TRUE	FALSE	FALSE	FALSE	FALSE	FALSE	FALSE	FALSE	FALSE	FALSE	FALSE	TRUE	FALSE	FALSE	FALSE	FALSE	FALSE		Not done		Not done	11.5			28	27	0	Negative			Negative
P336		female	46-59	junior high school	normal group	none	none		FALSE	FALSE	FALSE	FALSE	FALSE	FALSE	FALSE	TRUE	FALSE	FALSE	FALSE	FALSE	FALSE	FALSE	Sudden dizziness accompanied by nausea and vomiting for 1 day	betahistine	TRUE	FALSE	FALSE	FALSE	FALSE	FALSE	FALSE	FALSE	FALSE	FALSE	FALSE	TRUE	FALSE	FALSE	FALSE	FALSE	FALSE		Not done		Not done	14.6			28	26	0	Negative			Negative
P337		female	46-59	Junior college	normal group	No special	none		FALSE	FALSE	FALSE	FALSE	FALSE	FALSE	FALSE	TRUE	FALSE	FALSE	FALSE	FALSE	FALSE	FALSE	Dizziness	none	FALSE	FALSE	FALSE	FALSE	FALSE	FALSE	FALSE	FALSE	FALSE	FALSE	FALSE	FALSE	FALSE	FALSE	FALSE	FALSE	FALSE		Not done		Not done	6.7			28	25	0	Negative			Negative
P338		female	70-79	Associate degree or above	normal group	no			TRUE	FALSE	FALSE	FALSE	FALSE	FALSE	FALSE	FALSE	FALSE	FALSE	FALSE	FALSE	FALSE	FALSE	hypertension		FALSE	FALSE	FALSE	FALSE	FALSE	FALSE	FALSE	FALSE	FALSE	FALSE	FALSE	FALSE	FALSE	FALSE	FALSE	FALSE	FALSE								28			Negative			Negative
P339		male	80-89	Associate degree or above	normal group	no			TRUE	FALSE	FALSE	FALSE	FALSE	FALSE	TRUE	FALSE	FALSE	FALSE	FALSE	FALSE	TRUE	FALSE	High blood pressure, sleep disorder symptoms, anxiety symptoms		FALSE	FALSE	FALSE	FALSE	FALSE	FALSE	FALSE	FALSE	FALSE	FALSE	FALSE	FALSE	FALSE	FALSE	FALSE	FALSE	FALSE								28			Negative			Negative
P340		female	80-89	Associate degree or above	normal group	no			TRUE	FALSE	FALSE	FALSE	FALSE	FALSE	FALSE	FALSE	FALSE	FALSE	FALSE	FALSE	FALSE	FALSE	High blood pressure, other		FALSE	FALSE	FALSE	FALSE	FALSE	FALSE	FALSE	FALSE	FALSE	FALSE	FALSE	FALSE	FALSE	FALSE	FALSE	FALSE	FALSE								28			Negative			Negative
P341		male	80-89	Associate degree or above	normal group	no			FALSE	FALSE	FALSE	FALSE	FALSE	FALSE	FALSE	FALSE	FALSE	FALSE	FALSE	FALSE	FALSE	FALSE	none		FALSE	FALSE	FALSE	FALSE	FALSE	FALSE	FALSE	FALSE	FALSE	FALSE	FALSE	FALSE	FALSE	FALSE	FALSE	FALSE	FALSE								28			Negative			Negative
P342		male	80-89	Associate degree or above	normal group	no			FALSE	TRUE	FALSE	FALSE	FALSE	FALSE	FALSE	FALSE	FALSE	FALSE	FALSE	FALSE	FALSE	FALSE	High blood sugar		FALSE	FALSE	FALSE	FALSE	FALSE	FALSE	FALSE	FALSE	FALSE	FALSE	FALSE	FALSE	FALSE	FALSE	FALSE	FALSE	FALSE								28			Negative			Negative
P343		female	70-79	Associate degree or above	normal group	no			FALSE	FALSE	FALSE	FALSE	TRUE	FALSE	TRUE	FALSE	FALSE	FALSE	FALSE	FALSE	FALSE	FALSE	Symptoms of heart disease and sleep disorders		FALSE	FALSE	FALSE	FALSE	FALSE	FALSE	FALSE	FALSE	FALSE	FALSE	FALSE	FALSE	FALSE	FALSE	FALSE	FALSE	FALSE								28			Negative			Negative
P344		female	80-89	Associate degree or above	normal group	no			FALSE	FALSE	FALSE	FALSE	TRUE	FALSE	TRUE	FALSE	FALSE	FALSE	FALSE	FALSE	FALSE	FALSE	Low blood pressure, heart disease, sleep disorder symptoms		FALSE	FALSE	FALSE	FALSE	FALSE	FALSE	FALSE	FALSE	FALSE	FALSE	FALSE	FALSE	FALSE	FALSE	FALSE	FALSE	FALSE								28			Negative			Negative
P345		female	80-89	Associate degree or above	normal group	no			TRUE	TRUE	TRUE	FALSE	FALSE	FALSE	FALSE	FALSE	FALSE	FALSE	FALSE	FALSE	FALSE	FALSE	High blood sugar, high blood pressure, high cholesterol		FALSE	FALSE	FALSE	FALSE	FALSE	FALSE	FALSE	FALSE	FALSE	FALSE	FALSE	FALSE	FALSE	FALSE	FALSE	FALSE	FALSE								28			Negative			Negative
P346		female	80-89	Associate degree or above	normal group	no			TRUE	TRUE	FALSE	FALSE	FALSE	FALSE	TRUE	FALSE	FALSE	FALSE	FALSE	FALSE	FALSE	FALSE	Symptoms of high blood sugar, high blood pressure, and sleep disorders		FALSE	FALSE	FALSE	FALSE	FALSE	FALSE	FALSE	FALSE	FALSE	FALSE	FALSE	FALSE	FALSE	FALSE	FALSE	FALSE	FALSE								28			Negative			Negative
P347		male	80-89	Associate degree or above	normal group	no			FALSE	TRUE	FALSE	FALSE	TRUE	FALSE	TRUE	FALSE	FALSE	FALSE	FALSE	FALSE	FALSE	FALSE	High blood sugar, heart disease, sleep disorder symptoms		FALSE	FALSE	FALSE	FALSE	FALSE	FALSE	FALSE	FALSE	FALSE	FALSE	FALSE	FALSE	FALSE	FALSE	FALSE	FALSE	FALSE								28			Negative			Negative
P348		female	80-89	Associate degree or above	normal group	no			TRUE	TRUE	FALSE	FALSE	FALSE	FALSE	FALSE	FALSE	FALSE	FALSE	FALSE	FALSE	FALSE	FALSE	Symptoms of high blood sugar, high blood pressure, and sleep disorders		FALSE	FALSE	FALSE	FALSE	FALSE	FALSE	FALSE	FALSE	FALSE	FALSE	FALSE	FALSE	FALSE	FALSE	FALSE	FALSE	FALSE								28			Negative			Negative
P349		male	70-79	Associate degree or above	normal group	no			TRUE	FALSE	FALSE	FALSE	TRUE	FALSE	TRUE	FALSE	FALSE	FALSE	FALSE	FALSE	TRUE	FALSE	High blood pressure, heart disease, anxiety symptoms, sleep disorder symptoms, others		FALSE	FALSE	FALSE	FALSE	FALSE	FALSE	FALSE	FALSE	FALSE	FALSE	FALSE	FALSE	FALSE	FALSE	FALSE	FALSE	FALSE								28			Negative			Negative
P350		male	60-69	Associate degree or above	normal group	no			FALSE	FALSE	FALSE	FALSE	FALSE	FALSE	FALSE	FALSE	FALSE	FALSE	FALSE	FALSE	FALSE	FALSE	none		FALSE	FALSE	FALSE	FALSE	FALSE	FALSE	FALSE	FALSE	FALSE	FALSE	FALSE	FALSE	FALSE	FALSE	FALSE	FALSE	FALSE								28			Negative			Negative
P351		male	70-79	high school	normal group		none		FALSE	FALSE	FALSE	FALSE	FALSE	FALSE	FALSE	FALSE	FALSE	FALSE	TRUE	FALSE	FALSE	FALSE	Bradykinesia accompanied by right-sided limb tremor for 4.5 years		FALSE	FALSE	FALSE	FALSE	FALSE	FALSE	FALSE	FALSE	FALSE	FALSE	FALSE	FALSE	FALSE	FALSE	FALSE	FALSE	FALSE		Not done		Not done	13.4	6.77	932.1	28	27	0	Negative	Negative	Negative	Negative
P352		male	60-69	junior high school	normal group	none	none		FALSE	FALSE	FALSE	FALSE	FALSE	FALSE	FALSE	TRUE	FALSE	FALSE	FALSE	FALSE	FALSE	FALSE	Episodic dizziness and headache for 6 days	Danhong Injection	TRUE	FALSE	FALSE	FALSE	FALSE	FALSE	FALSE	TRUE	FALSE	FALSE	FALSE	FALSE	FALSE	FALSE	FALSE	FALSE	FALSE		Not done		Not done	14.1			28	26	1	Negative	Negative	Negative	Negative
P353		female	70-79	junior high school	normal group	none	none		FALSE	FALSE	FALSE	FALSE	FALSE	FALSE	FALSE	TRUE	FALSE	FALSE	FALSE	FALSE	FALSE	FALSE	Dizziness for 1 day	none	TRUE	FALSE	FALSE	FALSE	FALSE	FALSE	FALSE	FALSE	FALSE	FALSE	FALSE	FALSE	FALSE	FALSE	FALSE	FALSE	FALSE		Not done		Not done	7			28	26		Negative	Negative	Negative	Negative
P354		female	70-79	primary school	normal group	none	none		FALSE	FALSE	FALSE	FALSE	FALSE	FALSE	FALSE	TRUE	FALSE	FALSE	FALSE	FALSE	FALSE	FALSE	I've had dizziness and headaches for over half a month, and they've gotten worse.2sky	none	FALSE	FALSE	FALSE	FALSE	FALSE	FALSE	FALSE	FALSE	FALSE	FALSE	FALSE	FALSE	FALSE	FALSE	FALSE	FALSE	FALSE		Not done		Not done	7.4			28	25		Negative	Negative	Negative	Negative
P355		female	60-69	junior high school	normal group	none	none		FALSE	FALSE	FALSE	FALSE	FALSE	FALSE	FALSE	TRUE	FALSE	FALSE	FALSE	FALSE	FALSE	FALSE	Dizziness3The headache worsened that day.1sky	none	FALSE	FALSE	FALSE	FALSE	FALSE	FALSE	FALSE	FALSE	FALSE	FALSE	FALSE	FALSE	FALSE	FALSE	FALSE	FALSE	FALSE		Not done		Not done	10.7			28	28		Negative	Negative	Negative	Negative
P356		male	70-79	primary school	normal group	none	none		FALSE	FALSE	FALSE	FALSE	FALSE	FALSE	FALSE	TRUE	FALSE	FALSE	FALSE	FALSE	FALSE	FALSE	Dizziness accompanied by a spinning sensation2Hour	none	FALSE	FALSE	FALSE	FALSE	FALSE	FALSE	FALSE	FALSE	FALSE	FALSE	FALSE	FALSE	FALSE	FALSE	FALSE	FALSE	FALSE		Not done		Not done	11.8			28	25		Negative	Negative	Negative	Negative
P357		female	60-69	junior high school	normal group	none	none		FALSE	FALSE	FALSE	FALSE	FALSE	FALSE	FALSE	FALSE	FALSE	FALSE	FALSE	FALSE	FALSE	FALSE	physical examination	none	FALSE	FALSE	FALSE	FALSE	FALSE	FALSE	FALSE	FALSE	FALSE	FALSE	FALSE	FALSE	FALSE	FALSE	FALSE	FALSE	FALSE		Not done		Not done	12			28	27		Negative	Negative	Negative	Negative
P358		male	60-69	junior high school	normal group	none	none		FALSE	FALSE	FALSE	FALSE	FALSE	FALSE	FALSE	TRUE	FALSE	FALSE	FALSE	FALSE	FALSE	FALSE	Dizziness for 1 week	none	FALSE	FALSE	FALSE	FALSE	FALSE	FALSE	FALSE	FALSE	FALSE	FALSE	FALSE	FALSE	FALSE	FALSE	FALSE	FALSE	FALSE		Not done		Not done	69.4			28	25		Negative			Negative
P359		male	60-69	junior high school	normal group	none	none		FALSE	FALSE	FALSE	FALSE	FALSE	FALSE	FALSE	TRUE	FALSE	FALSE	FALSE	FALSE	FALSE	FALSE	Dizziness for 5 days	none	FALSE	FALSE	FALSE	FALSE	FALSE	FALSE	FALSE	FALSE	FALSE	FALSE	FALSE	FALSE	FALSE	FALSE	FALSE	FALSE	FALSE		Not done		Not done	12			28	27		Negative			Negative
P360		male	46-59	junior high school	normal group	none	none		FALSE	FALSE	FALSE	FALSE	FALSE	FALSE	FALSE	TRUE	FALSE	FALSE	FALSE	FALSE	FALSE	FALSE	Dizziness for 1 week	Betahistine Hydrochloride Injection	TRUE	FALSE	FALSE	FALSE	FALSE	FALSE	FALSE	FALSE	FALSE	FALSE	FALSE	TRUE	FALSE	FALSE	FALSE	FALSE	FALSE		Not done		Not done	16			28	26	1	Negative			Negative
P361		male	60-69	primary school	normal group	none	none		FALSE	FALSE	FALSE	FALSE	FALSE	FALSE	FALSE	TRUE	FALSE	FALSE	FALSE	FALSE	FALSE	FALSE	Episodic dizziness for 1 month	Betahistine Hydrochloride Injection	TRUE	FALSE	FALSE	FALSE	FALSE	FALSE	FALSE	FALSE	FALSE	FALSE	FALSE	TRUE	FALSE	FALSE	FALSE	FALSE	FALSE		Not done		Not done	11.3			28	26	0	Negative			Negative
P362		female	60-69	primary school	normal group	none	none		FALSE	FALSE	FALSE	FALSE	FALSE	FALSE	FALSE	TRUE	FALSE	FALSE	FALSE	FALSE	FALSE	FALSE	Episodic dizziness for 1 month	Betahistine Hydrochloride Injection	TRUE	FALSE	FALSE	FALSE	FALSE	FALSE	FALSE	FALSE	FALSE	FALSE	FALSE	TRUE	FALSE	FALSE	FALSE	FALSE	FALSE		Not done		Not done	6.8			28	26	1	Negative			Negative
P363		female	60-69	primary school	normal group	none	none		FALSE	FALSE	FALSE	FALSE	FALSE	FALSE	FALSE	TRUE	FALSE	FALSE	FALSE	FALSE	FALSE	FALSE	Sudden dizziness accompanied by nausea and vomiting for 10 hours	betahistine	TRUE	FALSE	FALSE	FALSE	FALSE	FALSE	FALSE	FALSE	FALSE	FALSE	FALSE	TRUE	FALSE	FALSE	FALSE	FALSE	FALSE		Not done		Not done	12			28	26	1	Negative			Negative
P364		female	46-59	primary school	normal group	No special	none		FALSE	FALSE	FALSE	FALSE	FALSE	FALSE	FALSE	TRUE	FALSE	FALSE	FALSE	FALSE	FALSE	FALSE	Dizziness	none	TRUE	FALSE	FALSE	FALSE	FALSE	FALSE	FALSE	FALSE	FALSE	FALSE	FALSE	FALSE	FALSE	FALSE	FALSE	FALSE	FALSE		Not done		Not done				28	15	0	Negative			Negative
P365		female	60-69	high school	normal group	none	none		FALSE	FALSE	FALSE	FALSE	FALSE	FALSE	FALSE	TRUE	FALSE	FALSE	FALSE	FALSE	FALSE	FALSE	Memory decline for 1-2 years	statins	TRUE	FALSE	TRUE	FALSE	FALSE	FALSE	FALSE	FALSE	FALSE	FALSE	FALSE	FALSE	FALSE	FALSE	FALSE	FALSE	FALSE		Not done		E3/E3	8.88	12.36	531	27	19		Negative	Negative	Negative	Negative
P366		male	46-59	high school	normal group	none	none		FALSE	FALSE	FALSE	FALSE	FALSE	FALSE	FALSE	FALSE	TRUE	FALSE	FALSE	FALSE	FALSE	FALSE	Memory loss for 6 months	statins	TRUE	FALSE	TRUE	FALSE	FALSE	FALSE	FALSE	FALSE	FALSE	FALSE	FALSE	FALSE	FALSE	FALSE	FALSE	FALSE	FALSE		Negative		E3/E3		19.29	710	27	25		Negative	Negative	Negative	Negative
P367		male	46-59	junior high school	normal group		none		FALSE	FALSE	FALSE	FALSE	FALSE	FALSE	FALSE	TRUE	FALSE	FALSE	FALSE	FALSE	FALSE	FALSE	Episodic dizziness for one week	Nourishing Blood and Clearing Brain Granules	TRUE	FALSE	FALSE	FALSE	FALSE	TRUE	FALSE	FALSE	FALSE	FALSE	FALSE	FALSE	FALSE	FALSE	FALSE	FALSE	FALSE		Not done		Not done	43.8			27	27	2	Negative	Negative	Negative	Negative
P368		male	60-69	junior high school	normal group		Mother has hypertension, hyperlipidemia, and hyperglycemia; father suffered a stroke.		FALSE	FALSE	FALSE	FALSE	FALSE	FALSE	FALSE	FALSE	FALSE	FALSE	FALSE	FALSE	FALSE	FALSE	Suddenly, my vision went completely black for more than 4 hours.	Betahistine Hydrochloride Injection	TRUE	FALSE	FALSE	FALSE	FALSE	FALSE	FALSE	FALSE	FALSE	FALSE	FALSE	TRUE	FALSE	FALSE	FALSE	FALSE	FALSE		Not done		Not done	12.7			27	23	3	Negative	Negative	Negative	Negative
P369		female	46-59	Junior college	normal group	none	none		FALSE	FALSE	FALSE	FALSE	FALSE	FALSE	FALSE	TRUE	FALSE	TRUE	FALSE	FALSE	FALSE	FALSE	Headache and dizziness for 10+ days	none	FALSE	FALSE	FALSE	FALSE	FALSE	FALSE	FALSE	FALSE	FALSE	FALSE	FALSE	FALSE	FALSE	FALSE	FALSE	FALSE	FALSE		Not done		Not done	5			27	27		Negative	Negative	Negative	Negative
P370		female	60-69	junior high school	normal group	none	none		FALSE	FALSE	FALSE	FALSE	FALSE	FALSE	FALSE	FALSE	FALSE	FALSE	FALSE	FALSE	FALSE	FALSE	physical examination	none	FALSE	FALSE	FALSE	FALSE	FALSE	FALSE	FALSE	FALSE	FALSE	FALSE	FALSE	FALSE	FALSE	FALSE	FALSE	FALSE	FALSE		Not done		Not done	7.3			27	27		Negative	Negative	Negative	Negative
P371		female	70-79	primary school	normal group	none	none		FALSE	FALSE	FALSE	FALSE	FALSE	FALSE	FALSE	TRUE	FALSE	FALSE	FALSE	FALSE	FALSE	FALSE	Dizziness10More than 2 hours	none	FALSE	FALSE	FALSE	FALSE	FALSE	FALSE	FALSE	FALSE	FALSE	FALSE	FALSE	FALSE	FALSE	FALSE	FALSE	FALSE	FALSE		Not done		Not done	12.8			27	26		Negative	Negative	Negative	Negative
P372		male	80-89	primary school	normal group	none	none		FALSE	FALSE	FALSE	FALSE	FALSE	FALSE	FALSE	TRUE	FALSE	FALSE	FALSE	FALSE	FALSE	FALSE	Dizziness19Hour	none	FALSE	FALSE	FALSE	FALSE	FALSE	FALSE	FALSE	FALSE	FALSE	FALSE	FALSE	FALSE	FALSE	FALSE	FALSE	FALSE	FALSE		Not done		Not done	20			27	28		Negative	Negative	Negative	Negative
P373		male	60-69	Secondary vocational school	normal group	none	none		FALSE	FALSE	FALSE	FALSE	FALSE	FALSE	FALSE	TRUE	FALSE	FALSE	FALSE	FALSE	FALSE	FALSE	Dizziness for 2 hours	none	FALSE	FALSE	FALSE	FALSE	FALSE	FALSE	FALSE	FALSE	FALSE	FALSE	FALSE	FALSE	FALSE	FALSE	FALSE	FALSE	FALSE		Not done		Not done	24.2			27	25		Negative	Negative	Negative	Negative
P374		female	70-79	primary school	normal group	none	none		FALSE	FALSE	FALSE	FALSE	FALSE	FALSE	FALSE	FALSE	FALSE	TRUE	FALSE	FALSE	FALSE	FALSE	Multiple intracranial aneurysms were discovered six months ago.	none	FALSE	FALSE	FALSE	FALSE	FALSE	FALSE	FALSE	FALSE	FALSE	FALSE	FALSE	FALSE	FALSE	FALSE	FALSE	FALSE	FALSE		Not done		Not done	13.2			27	28		Negative	Negative	Negative	Negative
P375		female	46-59	junior high school	normal group	none	none		FALSE	FALSE	FALSE	FALSE	FALSE	FALSE	FALSE	FALSE	FALSE	TRUE	FALSE	FALSE	FALSE	FALSE	Tinnitus for 2 years	none	FALSE	FALSE	FALSE	FALSE	FALSE	FALSE	FALSE	FALSE	FALSE	FALSE	FALSE	FALSE	FALSE	FALSE	FALSE	FALSE	FALSE		Not done		Not done	11.5			27	28		Negative	Negative	Negative	Negative
P376		male	70-79	junior high school	normal group	none	none		FALSE	FALSE	FALSE	FALSE	FALSE	FALSE	FALSE	FALSE	FALSE	FALSE	FALSE	FALSE	FALSE	FALSE	numbness on the left side of the face for 1 day	none	FALSE	FALSE	FALSE	FALSE	FALSE	FALSE	FALSE	FALSE	FALSE	FALSE	FALSE	FALSE	FALSE	FALSE	FALSE	FALSE	FALSE		Not done		Not done	13.8			27	28		Negative	Negative	Negative	Negative
P377		male	70-79	junior high school	normal group	none	none		FALSE	FALSE	FALSE	FALSE	FALSE	FALSE	FALSE	TRUE	FALSE	FALSE	FALSE	FALSE	FALSE	FALSE	I've had dizziness for two years, and it's gotten worse in the last six months.	none	FALSE	FALSE	FALSE	FALSE	FALSE	FALSE	FALSE	FALSE	FALSE	FALSE	FALSE	FALSE	FALSE	FALSE	FALSE	FALSE	FALSE		Not done		Not done	13.3			27	24		Negative	Negative	Negative	Negative
P378		female	60-69	primary school	normal group	none	none		FALSE	FALSE	FALSE	FALSE	FALSE	FALSE	FALSE	TRUE	FALSE	FALSE	FALSE	FALSE	FALSE	FALSE	Dizziness for 1 week	none	FALSE	FALSE	FALSE	FALSE	FALSE	FALSE	FALSE	FALSE	FALSE	FALSE	FALSE	FALSE	FALSE	FALSE	FALSE	FALSE	FALSE		Not done		Not done	12			27	28		Negative	Negative	Negative	Negative
P379		female	46-59	primary school	normal group	none	none		FALSE	FALSE	FALSE	FALSE	FALSE	FALSE	TRUE	FALSE	FALSE	FALSE	FALSE	FALSE	FALSE	FALSE	Paroxysmal night terrors and convulsions for more than three months	none	FALSE	FALSE	FALSE	FALSE	FALSE	FALSE	FALSE	FALSE	FALSE	FALSE	FALSE	FALSE	FALSE	FALSE	FALSE	FALSE	FALSE		Not done		Not done	7.8			27	28		Negative	Negative	Negative	Negative
P380		female	70-79		normal group	none	none		FALSE	FALSE	FALSE	FALSE	FALSE	FALSE	FALSE	FALSE	TRUE	FALSE	FALSE	FALSE	FALSE	FALSE	Memory decline		FALSE	FALSE	FALSE	FALSE	FALSE	FALSE	FALSE	FALSE	FALSE	FALSE	FALSE	FALSE	FALSE	FALSE	FALSE	FALSE	FALSE		Not done		Not done	8.4			27	24	0	Negative	Weak positive	Negative	Negative
P381		male	60-69	University	normal group	none	none		FALSE	FALSE	FALSE	FALSE	FALSE	FALSE	FALSE	TRUE	FALSE	FALSE	FALSE	FALSE	FALSE	FALSE	Dizziness		FALSE	FALSE	FALSE	FALSE	FALSE	FALSE	FALSE	FALSE	FALSE	FALSE	FALSE	FALSE	FALSE	FALSE	FALSE	FALSE	FALSE		Not done		Not done				27	21	0	Negative	Negative	Negative	Negative
P382		female	80-89	primary school	normal group	none	none		FALSE	FALSE	FALSE	FALSE	FALSE	FALSE	FALSE	TRUE	FALSE	FALSE	FALSE	FALSE	FALSE	FALSE	Dizziness and vomiting for 1 day	none	FALSE	FALSE	FALSE	FALSE	FALSE	FALSE	FALSE	FALSE	FALSE	FALSE	FALSE	FALSE	FALSE	FALSE	FALSE	FALSE	FALSE		Not done		Not done	19.6			27	27		Negative			Negative
P383		male	70-79	junior high school	normal group	none	none		FALSE	FALSE	FALSE	FALSE	FALSE	FALSE	FALSE	FALSE	FALSE	FALSE	TRUE	FALSE	FALSE	FALSE	Involuntary tremors on the right side of the body for 5 days	none	FALSE	FALSE	FALSE	FALSE	FALSE	FALSE	FALSE	FALSE	FALSE	FALSE	FALSE	FALSE	FALSE	FALSE	FALSE	FALSE	FALSE		Not done		Not done	16.2			27	26		Negative			Negative
P384		female	80-89	junior high school	normal group	none	none		FALSE	FALSE	FALSE	FALSE	FALSE	FALSE	FALSE	TRUE	FALSE	FALSE	FALSE	FALSE	FALSE	FALSE	Dizziness accompanied by a spinning sensation for 3 days	none	FALSE	FALSE	FALSE	FALSE	FALSE	FALSE	FALSE	FALSE	FALSE	FALSE	FALSE	FALSE	FALSE	FALSE	FALSE	FALSE	FALSE		Not done		Not done	16.4			27	26		Negative			Negative
P385		male	70-79	primary school	normal group	none	none		FALSE	FALSE	FALSE	FALSE	FALSE	FALSE	FALSE	TRUE	FALSE	FALSE	FALSE	FALSE	FALSE	FALSE	Dizziness for 1 month	none	FALSE	FALSE	FALSE	FALSE	FALSE	FALSE	FALSE	FALSE	FALSE	FALSE	FALSE	FALSE	FALSE	FALSE	FALSE	FALSE	FALSE		Not done		Not done	15.6			27	27		Negative			Negative
P386		female	70-79	junior high school	normal group	none	none		FALSE	FALSE	FALSE	FALSE	FALSE	FALSE	FALSE	TRUE	FALSE	FALSE	FALSE	FALSE	FALSE	FALSE	Dizziness for more than half a month	none	FALSE	FALSE	FALSE	FALSE	FALSE	FALSE	FALSE	FALSE	FALSE	FALSE	FALSE	FALSE	FALSE	FALSE	FALSE	FALSE	FALSE		Not done		Not done	13.6			27	27		Negative			Negative
P387		male	60-69	junior high school	normal group	none	none		FALSE	FALSE	FALSE	FALSE	FALSE	FALSE	FALSE	TRUE	FALSE	FALSE	FALSE	FALSE	FALSE	FALSE	Dizziness for 9 days	none	FALSE	FALSE	FALSE	FALSE	FALSE	FALSE	FALSE	FALSE	FALSE	FALSE	FALSE	FALSE	FALSE	FALSE	FALSE	FALSE	FALSE		Not done		Not done	13.9			27	27		Negative			Negative
P388		male	70-79	junior high school	normal group	none	none		FALSE	FALSE	FALSE	FALSE	FALSE	FALSE	FALSE	TRUE	FALSE	FALSE	FALSE	FALSE	FALSE	FALSE	Paroxysmal vertigo lasting more than 2 hours	none	FALSE	FALSE	FALSE	FALSE	FALSE	FALSE	FALSE	FALSE	FALSE	FALSE	FALSE	FALSE	FALSE	FALSE	FALSE	FALSE	FALSE		Not done		Not done	9.7			27	27		Negative			Negative
P389		male	46-59	junior high school	normal group	no	none		FALSE	FALSE	FALSE	FALSE	FALSE	FALSE	FALSE	TRUE	FALSE	FALSE	FALSE	FALSE	FALSE	FALSE	Episodic dizziness for 7 days	Aspirin, clopidogrel	TRUE	TRUE	FALSE	FALSE	FALSE	FALSE	FALSE	FALSE	FALSE	FALSE	FALSE	FALSE	FALSE	FALSE	FALSE	FALSE	FALSE		Not done		Not done	10.3			27	26	1	Negative			Negative
P390		female	46-59	junior high school	normal group	none	none		FALSE	FALSE	FALSE	FALSE	FALSE	FALSE	FALSE	TRUE	FALSE	FALSE	FALSE	FALSE	FALSE	FALSE	Sudden dizziness accompanied by nausea and vomiting for 4 hours	Betahistine Hydrochloride Injection	TRUE	FALSE	FALSE	FALSE	FALSE	FALSE	FALSE	FALSE	FALSE	FALSE	FALSE	TRUE	FALSE	FALSE	FALSE	FALSE	FALSE		Not done		Not done	12.4			27	27	0	Negative			Negative
P391		female	60-69	primary school	normal group	none	none		FALSE	FALSE	FALSE	FALSE	FALSE	FALSE	FALSE	TRUE	FALSE	FALSE	FALSE	FALSE	FALSE	FALSE	Dizziness for 2 months	Betahistine Hydrochloride Injection	TRUE	FALSE	FALSE	FALSE	FALSE	FALSE	FALSE	FALSE	FALSE	FALSE	FALSE	TRUE	FALSE	FALSE	FALSE	FALSE	FALSE		Not done		Not done	11.1			27	27	0	Negative			Negative
P392		female	46-59	Secondary vocational school	normal group	none	none		FALSE	FALSE	FALSE	FALSE	FALSE	FALSE	FALSE	FALSE	FALSE	FALSE	TRUE	FALSE	FALSE	FALSE	Weakness in the left limbs and numbness in the face for 3 days	aspirinAdd bar spray	TRUE	TRUE	FALSE	FALSE	FALSE	FALSE	FALSE	FALSE	FALSE	FALSE	FALSE	FALSE	FALSE	FALSE	FALSE	FALSE	FALSE		Not done		Not done	15			27	26	2	Negative			Negative
P393		female	70-79	primary school	normal group	none	none		FALSE	FALSE	FALSE	FALSE	FALSE	FALSE	FALSE	TRUE	FALSE	FALSE	FALSE	FALSE	FALSE	FALSE	I've had intermittent dizziness for 3 days, and it's worsened for more than 3 hours.	betahistine	TRUE	FALSE	FALSE	FALSE	FALSE	FALSE	FALSE	FALSE	FALSE	FALSE	FALSE	TRUE	FALSE	FALSE	FALSE	FALSE	FALSE		Not done		Not done	12.2			27	27	0	Negative			Negative
P394		female	60-69	primary school	normal group	none	none		FALSE	FALSE	FALSE	FALSE	FALSE	FALSE	FALSE	TRUE	FALSE	FALSE	FALSE	FALSE	FALSE	FALSE	Dizziness for 1 year, worsening for 5 days	betahistine	TRUE	FALSE	FALSE	FALSE	FALSE	FALSE	FALSE	FALSE	FALSE	FALSE	FALSE	TRUE	FALSE	FALSE	FALSE	FALSE	FALSE		Not done		Not done	11.8			27	26	0	Negative			Negative
P395		female	60-69	junior high school	normal group	none	none		FALSE	FALSE	FALSE	FALSE	FALSE	FALSE	FALSE	TRUE	FALSE	FALSE	FALSE	FALSE	FALSE	FALSE	Dizziness for more than 2 months	betahistine	TRUE	FALSE	FALSE	FALSE	FALSE	FALSE	FALSE	FALSE	FALSE	FALSE	FALSE	TRUE	FALSE	FALSE	FALSE	FALSE	FALSE		Not done		Not done	11.9			27	27	0	Negative			Negative
P396		male	46-59	primary school	normal group	none	none		FALSE	FALSE	FALSE	FALSE	FALSE	FALSE	FALSE	TRUE	FALSE	FALSE	FALSE	FALSE	FALSE	FALSE	Sudden headache and dizziness for 1 day	betahistine	TRUE	FALSE	FALSE	FALSE	FALSE	FALSE	FALSE	FALSE	FALSE	FALSE	FALSE	TRUE	FALSE	FALSE	FALSE	FALSE	FALSE		Not done		Not done	12.5			27	27	0	Negative			Negative
P397		female	46-59	junior high school	normal group	none	none		FALSE	FALSE	FALSE	FALSE	FALSE	FALSE	FALSE	TRUE	FALSE	FALSE	FALSE	FALSE	FALSE	FALSE	Sudden dizziness accompanied by nausea and vomiting for 6 hours	betahistine	TRUE	FALSE	FALSE	FALSE	FALSE	FALSE	FALSE	FALSE	FALSE	FALSE	FALSE	TRUE	FALSE	FALSE	FALSE	FALSE	FALSE		Not done		Not done	5.8			27	26	0	Negative			Negative
P398		male	46-59	primary school	normal group	none	none		FALSE	FALSE	FALSE	FALSE	FALSE	FALSE	FALSE	TRUE	FALSE	FALSE	FALSE	FALSE	FALSE	FALSE	I've been experiencing recurring dizziness for over a month, which has worsened over the past 3.5 hours.	aspirin	TRUE	TRUE	FALSE	FALSE	FALSE	FALSE	FALSE	FALSE	FALSE	FALSE	FALSE	FALSE	FALSE	FALSE	FALSE	FALSE	FALSE		Not done		Not done	14.6			27	27	0	Negative			Negative
P399		male	60-69	primary school	normal group	none	none		FALSE	FALSE	FALSE	FALSE	FALSE	FALSE	FALSE	TRUE	FALSE	FALSE	FALSE	FALSE	FALSE	FALSE	I've been experiencing dizziness for 3 years, and it's gotten worse in the past week.	betahistine	TRUE	FALSE	FALSE	FALSE	FALSE	FALSE	FALSE	FALSE	FALSE	FALSE	FALSE	TRUE	FALSE	FALSE	FALSE	FALSE	FALSE		Not done		Not done	12.9			27	27	0	Negative			Negative
P400		male	46-59	junior high school	normal group	none	none		FALSE	FALSE	FALSE	FALSE	FALSE	FALSE	FALSE	TRUE	FALSE	FALSE	FALSE	FALSE	FALSE	FALSE	Intermittent dizziness accompanied by nausea and vomiting for 3 days	betahistine	TRUE	FALSE	FALSE	FALSE	FALSE	FALSE	FALSE	FALSE	FALSE	FALSE	FALSE	TRUE	FALSE	FALSE	FALSE	FALSE	FALSE		Not done		Not done	11.3			27	26	1	Negative			Negative
P401		male	60-69	primary school	normal group	none	none		FALSE	FALSE	FALSE	FALSE	FALSE	FALSE	FALSE	TRUE	FALSE	FALSE	TRUE	FALSE	FALSE	FALSE	Dizziness, headache, and weakness in the right limbs for over a month	Ginkgo diterpenes	TRUE	FALSE	FALSE	FALSE	FALSE	FALSE	FALSE	TRUE	FALSE	FALSE	FALSE	FALSE	FALSE	FALSE	FALSE	FALSE	FALSE		Not done		Not done	10.9			27	27	0	Negative			Negative
P402		female	70-79	Associate degree or above	normal group	no			TRUE	TRUE	TRUE	FALSE	TRUE	FALSE	TRUE	FALSE	FALSE	FALSE	FALSE	FALSE	FALSE	FALSE	High blood sugar, high blood pressure, sleep disorders, high blood lipids, high cholesterol, heart disease		FALSE	FALSE	FALSE	FALSE	FALSE	FALSE	FALSE	FALSE	FALSE	FALSE	FALSE	FALSE	FALSE	FALSE	FALSE	FALSE	FALSE								27			Negative			Negative
P403		female	70-79	Associate degree or above	normal group	no			TRUE	FALSE	FALSE	FALSE	TRUE	FALSE	TRUE	FALSE	FALSE	FALSE	FALSE	FALSE	FALSE	FALSE	Symptoms of high blood pressure, heart disease, and sleep disorders		FALSE	FALSE	FALSE	FALSE	FALSE	FALSE	FALSE	FALSE	FALSE	FALSE	FALSE	FALSE	FALSE	FALSE	FALSE	FALSE	FALSE								27			Negative			Negative
P404		female	80-89	Associate degree or above	normal group	no			TRUE	TRUE	FALSE	FALSE	TRUE	FALSE	TRUE	FALSE	FALSE	FALSE	FALSE	FALSE	TRUE	FALSE	High blood sugar, high blood pressure, heart disease, anxiety symptoms, sleep disorder symptoms		FALSE	FALSE	FALSE	FALSE	FALSE	FALSE	FALSE	FALSE	FALSE	FALSE	FALSE	FALSE	FALSE	FALSE	FALSE	FALSE	FALSE								27			Negative			Negative
P405		female	60-69	Associate degree or above	normal group	no			TRUE	FALSE	FALSE	FALSE	FALSE	FALSE	TRUE	FALSE	FALSE	FALSE	FALSE	FALSE	FALSE	FALSE	High blood pressure, sleep disorder symptoms		FALSE	FALSE	FALSE	FALSE	FALSE	FALSE	FALSE	FALSE	FALSE	FALSE	FALSE	FALSE	FALSE	FALSE	FALSE	FALSE	FALSE								27			Negative			Negative
P406		male	70-79	Associate degree or above	normal group	no			TRUE	TRUE	TRUE	FALSE	TRUE	FALSE	TRUE	FALSE	FALSE	FALSE	FALSE	FALSE	TRUE	FALSE	High blood sugar, high blood pressure, high cholesterol, anxiety symptoms, sleep disorder symptoms		FALSE	FALSE	FALSE	FALSE	FALSE	FALSE	FALSE	FALSE	FALSE	FALSE	FALSE	FALSE	FALSE	FALSE	FALSE	FALSE	FALSE								27			Negative			Negative
P407		male	80-89	Associate degree or above	normal group	no			TRUE	TRUE	TRUE	FALSE	FALSE	FALSE	FALSE	FALSE	FALSE	FALSE	FALSE	FALSE	FALSE	FALSE	High blood sugar, high blood pressure, high blood lipids, high cholesterol		FALSE	FALSE	FALSE	FALSE	FALSE	FALSE	FALSE	FALSE	FALSE	FALSE	FALSE	FALSE	FALSE	FALSE	FALSE	FALSE	FALSE								27			Negative			Negative
P408		female	70-79	Associate degree or above	normal group	no			FALSE	FALSE	TRUE	FALSE	TRUE	FALSE	FALSE	FALSE	FALSE	FALSE	FALSE	FALSE	FALSE	FALSE	High blood lipids, heart disease		FALSE	FALSE	FALSE	FALSE	FALSE	FALSE	FALSE	FALSE	FALSE	FALSE	FALSE	FALSE	FALSE	FALSE	FALSE	FALSE	FALSE								27			Negative			Negative
P409		male	80-89	Associate degree or above	normal group	no			FALSE	FALSE	FALSE	FALSE	FALSE	FALSE	FALSE	FALSE	FALSE	FALSE	FALSE	FALSE	FALSE	FALSE	none		FALSE	FALSE	FALSE	FALSE	FALSE	FALSE	FALSE	FALSE	FALSE	FALSE	FALSE	FALSE	FALSE	FALSE	FALSE	FALSE	FALSE								27			Negative			Negative
P410		female	70-79	primary school	normal group		none		FALSE	FALSE	FALSE	FALSE	FALSE	FALSE	FALSE	FALSE	FALSE	FALSE	FALSE	FALSE	FALSE	FALSE	Dizziness and unsteady gait for more than 8 hours	antihypertensive drugs	TRUE	FALSE	FALSE	TRUE	FALSE	FALSE	FALSE	FALSE	FALSE	FALSE	FALSE	FALSE	FALSE	FALSE	FALSE	FALSE	FALSE		Not done		Not done	9.2			27	26		Negative	Negative	Negative	Negative
P411		male	60-69	junior high school	normal group	none	none		FALSE	FALSE	FALSE	FALSE	FALSE	FALSE	FALSE	FALSE	FALSE	FALSE	FALSE	FALSE	FALSE	FALSE	Foamy urine detected six months ago	Valsartan Okra Capsules	TRUE	FALSE	FALSE	FALSE	FALSE	FALSE	FALSE	FALSE	FALSE	FALSE	TRUE	FALSE	FALSE	FALSE	FALSE	FALSE	FALSE		Not done		Not done	30.6			27	24	2	Negative	Negative	Negative	Negative
P412		female	70-79	junior high school	normal group	none	none		FALSE	FALSE	FALSE	FALSE	FALSE	FALSE	FALSE	FALSE	FALSE	FALSE	TRUE	TRUE	FALSE	FALSE	I have experienced general weakness and poor appetite for 4 days, and fever for 1 day.	Digestive and stomach-strengthening oral liquid	TRUE	FALSE	FALSE	FALSE	FALSE	FALSE	FALSE	FALSE	TRUE	FALSE	FALSE	FALSE	FALSE	FALSE	FALSE	FALSE	FALSE		Not done		Not done	9.9			27	25	2	Negative	Negative	Negative	Negative
P413		male	46-59	junior high school	normal group	none	none		FALSE	FALSE	FALSE	FALSE	FALSE	FALSE	FALSE	FALSE	FALSE	FALSE	FALSE	TRUE	FALSE	FALSE	Diarrhea for more than 3 months	Bifidobacteria	TRUE	FALSE	FALSE	FALSE	FALSE	FALSE	FALSE	FALSE	TRUE	FALSE	FALSE	FALSE	FALSE	FALSE	FALSE	FALSE	FALSE		Not done		Not done	12.1			27	25	0	Negative	Negative	Negative	Negative
P414		male	60-69	junior high school	normal group	none	none		FALSE	FALSE	FALSE	FALSE	FALSE	FALSE	FALSE	TRUE	FALSE	FALSE	FALSE	FALSE	FALSE	FALSE	I've been experiencing dizziness for over a month, and it's gotten worse, accompanied by a fall that lasted about 10 hours.	aspirin	TRUE	TRUE	FALSE	FALSE	FALSE	FALSE	FALSE	FALSE	FALSE	FALSE	FALSE	FALSE	FALSE	FALSE	FALSE	FALSE	FALSE		Not done		Not done	11.6			27	24	2	Negative	Negative	Negative	Negative
P415		male	46-59	junior high school	normal group	none	none		FALSE	FALSE	FALSE	FALSE	TRUE	FALSE	FALSE	FALSE	FALSE	FALSE	FALSE	FALSE	FALSE	FALSE	More than a year after PCI for myocardial infarction, experiencing chest pain for 3 days.	aspirin	TRUE	TRUE	FALSE	FALSE	FALSE	FALSE	FALSE	FALSE	FALSE	FALSE	FALSE	FALSE	FALSE	FALSE	FALSE	FALSE	FALSE		Not done		Not done	15.4			27	25	2	Negative	Negative	Negative	Negative
P416		female	70-79	primary school	normal group	none	none		FALSE	FALSE	FALSE	FALSE	FALSE	FALSE	FALSE	FALSE	FALSE	FALSE	FALSE	TRUE	FALSE	FALSE	Discomfort below the xiphoid process for more than half a month	Aspirin Plavix	TRUE	TRUE	FALSE	FALSE	FALSE	FALSE	FALSE	FALSE	FALSE	FALSE	FALSE	FALSE	FALSE	FALSE	FALSE	FALSE	FALSE		Not done		Not done	9.3			27	25	3	Negative	Negative	Negative	Negative
P417		male	70-79	junior high school	normal group	none	none		FALSE	FALSE	FALSE	FALSE	FALSE	FALSE	FALSE	FALSE	FALSE	FALSE	FALSE	TRUE	FALSE	FALSE	Fever, chest tightness, and cough for more than half a month	Oxyphenidyl Sodium	TRUE	FALSE	FALSE	FALSE	FALSE	FALSE	FALSE	FALSE	FALSE	FALSE	FALSE	FALSE	FALSE	FALSE	FALSE	FALSE	FALSE		Not done		Not done	11.4			27	24	3	Negative	Negative	Negative	Negative
P418		female	60-69	primary school	normal group	none	none		FALSE	FALSE	FALSE	FALSE	FALSE	FALSE	FALSE	TRUE	FALSE	FALSE	FALSE	FALSE	FALSE	FALSE	Dizziness, nausea, and vomiting lasted for more than 2 hours.	betahistine	TRUE	FALSE	FALSE	FALSE	FALSE	FALSE	FALSE	FALSE	FALSE	FALSE	FALSE	TRUE	FALSE	FALSE	FALSE	FALSE	FALSE		Not done		Not done	10.4			27	23	2	Negative	Negative	Negative	Negative
P419		female	46-59	primary school	normal group	none	none		FALSE	FALSE	FALSE	TRUE	FALSE	FALSE	FALSE	FALSE	FALSE	FALSE	FALSE	FALSE	FALSE	FALSE	The corner of the mouth was found to be drooping to the right for more than a day.	none	TRUE	FALSE	FALSE	FALSE	FALSE	FALSE	FALSE	FALSE	FALSE	FALSE	FALSE	FALSE	FALSE	FALSE	FALSE	FALSE	FALSE		Not done		Not done	5.6			27	26		Negative	Negative	Negative	Negative
P420		male	70-79	primary school	normal group	none	none		FALSE	FALSE	FALSE	FALSE	FALSE	FALSE	FALSE	TRUE	FALSE	FALSE	FALSE	FALSE	FALSE	FALSE	recurrent dizziness20Year	none	FALSE	FALSE	FALSE	FALSE	FALSE	FALSE	FALSE	FALSE	FALSE	FALSE	FALSE	FALSE	FALSE	FALSE	FALSE	FALSE	FALSE		Not done		Not done	53.9			27	26		Negative	Negative	Negative	Negative
P421		male	70-79	primary school	normal group	none	none		FALSE	FALSE	FALSE	FALSE	FALSE	FALSE	FALSE	FALSE	FALSE	FALSE	FALSE	FALSE	FALSE	FALSE	physical examination	none	FALSE	FALSE	FALSE	FALSE	FALSE	FALSE	FALSE	FALSE	FALSE	FALSE	FALSE	FALSE	FALSE	FALSE	FALSE	FALSE	FALSE		Not done		Not done	18.4			27	27		Negative	Negative	Negative	Negative
P422		male	60-69	junior high school	normal group	none	none		FALSE	FALSE	FALSE	FALSE	FALSE	FALSE	FALSE	FALSE	FALSE	FALSE	FALSE	FALSE	FALSE	FALSE	physical examination	none	FALSE	FALSE	FALSE	FALSE	FALSE	FALSE	FALSE	FALSE	FALSE	FALSE	FALSE	FALSE	FALSE	FALSE	FALSE	FALSE	FALSE		Not done		Not done	15.2			27	27		Negative	Negative	Negative	Negative
P423		male	70-79	primary school	normal group	none	none		FALSE	FALSE	FALSE	FALSE	FALSE	FALSE	FALSE	TRUE	FALSE	FALSE	FALSE	FALSE	FALSE	FALSE	Dizziness for half a month, worsening5sky	none	FALSE	FALSE	FALSE	FALSE	FALSE	FALSE	FALSE	FALSE	FALSE	FALSE	FALSE	FALSE	FALSE	FALSE	FALSE	FALSE	FALSE		Not done		Not done	18			27	26		Weak Yang	Negative	Negative	Negative
P424		female	70-79	primary school	normal group	none	none		FALSE	FALSE	FALSE	FALSE	FALSE	FALSE	FALSE	TRUE	FALSE	FALSE	FALSE	FALSE	FALSE	FALSE	Dizziness accompanied by general weakness2sky	none	FALSE	FALSE	FALSE	FALSE	FALSE	FALSE	FALSE	FALSE	FALSE	FALSE	FALSE	FALSE	FALSE	FALSE	FALSE	FALSE	FALSE		Not done		Not done	12.9			27	26		Negative	Negative	Negative	Negative
P425		female	46-59	junior high school	normal group	none	none		FALSE	FALSE	FALSE	FALSE	FALSE	FALSE	FALSE	TRUE	FALSE	FALSE	FALSE	FALSE	FALSE	FALSE	Headache10In the remaining years, the condition worsened.2week	none	FALSE	FALSE	FALSE	FALSE	FALSE	FALSE	FALSE	FALSE	FALSE	FALSE	FALSE	FALSE	FALSE	FALSE	FALSE	FALSE	FALSE		Not done		Not done	9.2			27	26		Negative	Negative	Negative	Negative
P426		female	70-79	primary school	normal group	none	none		FALSE	FALSE	FALSE	FALSE	FALSE	TRUE	FALSE	FALSE	FALSE	FALSE	FALSE	FALSE	FALSE	FALSE	Hands trembling involuntarily5More than a year	none	FALSE	FALSE	FALSE	FALSE	FALSE	FALSE	FALSE	FALSE	FALSE	FALSE	FALSE	FALSE	FALSE	FALSE	FALSE	FALSE	FALSE		Not done		Not done	10.9			27	26		Negative	Negative	Negative	Negative
P427		female	70-79	primary school	normal group	none	none		FALSE	FALSE	FALSE	FALSE	FALSE	FALSE	FALSE	FALSE	FALSE	FALSE	TRUE	FALSE	FALSE	FALSE	numbness in the right limbs for 2 months	none	FALSE	FALSE	FALSE	FALSE	FALSE	FALSE	FALSE	FALSE	FALSE	FALSE	FALSE	FALSE	FALSE	FALSE	FALSE	FALSE	FALSE		Not done		Not done	10.9			27	26		Negative	Negative	Negative	Negative
P428		female	46-59	junior high school	normal group	none	none		FALSE	FALSE	FALSE	FALSE	FALSE	FALSE	FALSE	TRUE	FALSE	FALSE	FALSE	FALSE	FALSE	FALSE	recurring dizziness and headache3Year, again1moon.	none	FALSE	FALSE	FALSE	FALSE	FALSE	FALSE	FALSE	FALSE	FALSE	FALSE	FALSE	FALSE	FALSE	FALSE	FALSE	FALSE	FALSE		Not done		Not done	8			27	24		Negative	Negative	Negative	Negative
P429		male	70-79	junior high school	normal group	none	none		FALSE	FALSE	FALSE	FALSE	FALSE	FALSE	FALSE	TRUE	FALSE	FALSE	FALSE	FALSE	FALSE	FALSE	Sudden dizziness for nine hours	none	FALSE	FALSE	FALSE	FALSE	FALSE	FALSE	FALSE	FALSE	FALSE	FALSE	FALSE	FALSE	FALSE	FALSE	FALSE	FALSE	FALSE		Not done		Not done	8.9			27	25		Negative	Negative	Negative	Negative
P430		female	46-59	primary school	normal group	none	none		FALSE	FALSE	FALSE	FALSE	FALSE	FALSE	FALSE	TRUE	FALSE	FALSE	FALSE	FALSE	FALSE	FALSE	Dizziness and headaches for more than 10 years	none	FALSE	FALSE	FALSE	FALSE	FALSE	FALSE	FALSE	FALSE	FALSE	FALSE	FALSE	FALSE	FALSE	FALSE	FALSE	FALSE	FALSE		Not done		Not done	11.3			27	26		Negative			Negative
P431		male	46-59	junior high school	normal group	none	none		FALSE	FALSE	FALSE	FALSE	FALSE	FALSE	FALSE	TRUE	FALSE	FALSE	FALSE	FALSE	FALSE	FALSE	Dizziness for 1 week	none	FALSE	FALSE	FALSE	FALSE	FALSE	FALSE	FALSE	FALSE	FALSE	FALSE	FALSE	FALSE	FALSE	FALSE	FALSE	FALSE	FALSE		Not done		Not done	12.3			27	26		Negative			Negative
P432		male	70-79	primary school	normal group	none	none		FALSE	FALSE	FALSE	FALSE	FALSE	FALSE	FALSE	TRUE	FALSE	FALSE	FALSE	FALSE	FALSE	FALSE	I've had recurrent dizziness for over two years.	none	FALSE	FALSE	FALSE	FALSE	FALSE	FALSE	FALSE	FALSE	FALSE	FALSE	FALSE	FALSE	FALSE	FALSE	FALSE	FALSE	FALSE		Not done		Not done	12.9			27	26		Negative			Negative
P433		female	60-69	high school	normal group	none	none		FALSE	FALSE	FALSE	FALSE	FALSE	FALSE	FALSE	TRUE	FALSE	FALSE	FALSE	FALSE	FALSE	FALSE	Sudden dizziness lasting more than 16 hours	Ginkgo biloba diterpenes, betahistine	TRUE	FALSE	FALSE	FALSE	FALSE	FALSE	FALSE	TRUE	FALSE	FALSE	FALSE	TRUE	FALSE	FALSE	FALSE	FALSE	FALSE		Not done		Not done	9.9			27	26	1	Negative			Negative
P434		female	46-59	high school	normal group	No special	none		FALSE	FALSE	FALSE	FALSE	FALSE	FALSE	FALSE	FALSE	FALSE	TRUE	FALSE	FALSE	FALSE	FALSE	hemifacial spasm	none	FALSE	FALSE	FALSE	FALSE	FALSE	FALSE	FALSE	FALSE	FALSE	FALSE	FALSE	FALSE	FALSE	FALSE	FALSE	FALSE	FALSE		Not done		Not done				27	20	0	Negative			Negative
P435		female	60-69	junior high school	normal group	none	none		FALSE	FALSE	FALSE	FALSE	FALSE	FALSE	FALSE	TRUE	FALSE	TRUE	FALSE	FALSE	FALSE	FALSE	Intermittent dizziness and headaches for half a year	none	FALSE	FALSE	FALSE	FALSE	FALSE	FALSE	FALSE	FALSE	FALSE	FALSE	FALSE	FALSE	FALSE	FALSE	FALSE	FALSE	FALSE		Not done		Not done	10.7			27	26		Negative	Negative	Negative	Negative
P436			<46						FALSE	FALSE	FALSE	FALSE	FALSE	FALSE	FALSE	FALSE	FALSE	FALSE	FALSE	FALSE	FALSE	FALSE			FALSE	FALSE	FALSE	FALSE	FALSE	FALSE	FALSE	FALSE	FALSE	FALSE	FALSE	FALSE	FALSE	FALSE	FALSE	FALSE	FALSE
P437			<46						FALSE	FALSE	FALSE	FALSE	FALSE	FALSE	FALSE	FALSE	FALSE	FALSE	FALSE	FALSE	FALSE	FALSE			FALSE	FALSE	FALSE	FALSE	FALSE	FALSE	FALSE	FALSE	FALSE	FALSE	FALSE	FALSE	FALSE	FALSE	FALSE	FALSE	FALSE
P438		male	46-59	Junior college	Non-AD disease group	hypertension	none		TRUE	FALSE	FALSE	FALSE	FALSE	FALSE	FALSE	TRUE	FALSE	FALSE	FALSE	FALSE	FALSE	FALSE	Dizziness	Irbesartan hydrochlorothiazide tablets	TRUE	FALSE	FALSE	TRUE	FALSE	FALSE	FALSE	FALSE	FALSE	FALSE	FALSE	FALSE	FALSE	FALSE	FALSE	FALSE	FALSE		Not done		Not done				30	27	0	Negative			Negative
P439		female	46-59	high school	Non-AD disease group	hyperlipidemia	none		FALSE	FALSE	TRUE	FALSE	FALSE	FALSE	FALSE	TRUE	FALSE	FALSE	FALSE	FALSE	FALSE	FALSE	Dizziness	Atorvastatin	TRUE	FALSE	TRUE	FALSE	FALSE	FALSE	FALSE	FALSE	FALSE	FALSE	FALSE	FALSE	FALSE	FALSE	FALSE	FALSE	FALSE		Not done		Not done	10.5			30	27	0	Negative			Negative
P440		male	60-69		Non-AD disease group	High blood pressure, diabetes	none		TRUE	TRUE	FALSE	TRUE	FALSE	FALSE	FALSE	FALSE	FALSE	FALSE	FALSE	FALSE	FALSE	FALSE	cerebral infarction		FALSE	FALSE	FALSE	FALSE	FALSE	FALSE	FALSE	FALSE	FALSE	FALSE	FALSE	FALSE	FALSE	FALSE	FALSE	FALSE	FALSE	Bilateral centrum semiovale multiple lacunar lesions	Not done		Not done	8			30	27	0	Positive	Positive	Positive	Positive
P441		female	46-59	high school	Non-AD disease group	diabetes	none		FALSE	TRUE	TRUE	FALSE	FALSE	FALSE	FALSE	TRUE	FALSE	FALSE	FALSE	FALSE	FALSE	FALSE	Asymptomatic high blood pressure and high cholesterol, sometimes accompanied by dizziness and headache.	Sanqi Tongshu Capsules, Nicergoline, Losartan Potassium Tablets	TRUE	TRUE	FALSE	TRUE	FALSE	TRUE	FALSE	FALSE	FALSE	FALSE	FALSE	FALSE	FALSE	FALSE	FALSE	FALSE	FALSE		Not done		E3/E3	8.5	12.87	474	30	27		Weak positive	Negative	Negative	Negative
P442		male	46-59	Junior college	Non-AD disease group	High blood pressure, diabetes	none		TRUE	TRUE	FALSE	FALSE	FALSE	FALSE	FALSE	FALSE	FALSE	FALSE	TRUE	FALSE	FALSE	FALSE	Intermittent numbness in the left upper limb for more than a month	Methionidazole Methylcobalamin	TRUE	FALSE	FALSE	FALSE	FALSE	TRUE	FALSE	FALSE	FALSE	FALSE	FALSE	FALSE	FALSE	FALSE	FALSE	FALSE	FALSE		Not done		Not done	12.2			30	30	0	Negative	Negative	Negative	Negative
P443		male	70-79	high school	Non-AD disease group	High blood pressure, diabetes	none		TRUE	TRUE	FALSE	FALSE	FALSE	FALSE	FALSE	FALSE	FALSE	FALSE	TRUE	FALSE	FALSE	FALSE	Limb weakness		FALSE	FALSE	FALSE	FALSE	FALSE	FALSE	FALSE	FALSE	FALSE	FALSE	FALSE	FALSE	FALSE	FALSE	FALSE	FALSE	FALSE		Not done		Not done				30	29	8	Negative	Negative	Negative	Negative
P444		male	60-69	high school	Non-AD disease group	Hyperlipidemia, diabetes	none		FALSE	TRUE	TRUE	FALSE	FALSE	FALSE	FALSE	TRUE	FALSE	FALSE	FALSE	FALSE	FALSE	FALSE	Dizziness	Atorvastatin, metformin	TRUE	FALSE	TRUE	FALSE	TRUE	FALSE	FALSE	FALSE	FALSE	FALSE	FALSE	FALSE	FALSE	FALSE	FALSE	FALSE	FALSE		Not done		Not done				30	25	0	Negative			Negative
P445		female	46-59	Junior college	Non-AD disease group	High blood pressure, diabetes	none		TRUE	TRUE	FALSE	FALSE	FALSE	FALSE	FALSE	TRUE	FALSE	FALSE	FALSE	FALSE	FALSE	FALSE	Dizziness	Acarbose, nifedipine	TRUE	FALSE	FALSE	TRUE	TRUE	FALSE	FALSE	FALSE	FALSE	FALSE	FALSE	FALSE	FALSE	FALSE	FALSE	FALSE	FALSE		Not done		Not done	7.1			30	26	0	Negative			Negative
P446		female	46-59	Undergraduate	Non-AD disease group	diabetes	none		FALSE	TRUE	FALSE	FALSE	FALSE	FALSE	FALSE	FALSE	FALSE	FALSE	FALSE	FALSE	FALSE	FALSE	numbness in the right upper limb	Metformin	TRUE	FALSE	FALSE	FALSE	TRUE	FALSE	FALSE	FALSE	FALSE	FALSE	FALSE	FALSE	FALSE	FALSE	FALSE	FALSE	FALSE		Not done		Not done				30	27	0	Negative			Negative
P447		male	60-69	high school	Non-AD disease group	Hypertension, diabetes, hyperlipidemia	none		TRUE	TRUE	TRUE	FALSE	FALSE	FALSE	FALSE	TRUE	FALSE	FALSE	FALSE	FALSE	FALSE	FALSE	dizziness	Amlodipine, Atorva	TRUE	FALSE	TRUE	TRUE	FALSE	FALSE	FALSE	FALSE	FALSE	FALSE	FALSE	FALSE	FALSE	FALSE	FALSE	FALSE	FALSE		Not done		Not done				30	25	0	Negative			Negative
P448		female	46-59	junior high school	Non-AD disease group	Hypertension, old cerebral infarction, hyperlipidemia	none		TRUE	FALSE	TRUE	TRUE	FALSE	FALSE	FALSE	FALSE	FALSE	FALSE	FALSE	FALSE	FALSE	FALSE	Old cerebral infarction	Aspirin, Atorvastatin, Valsartan	TRUE	TRUE	TRUE	TRUE	FALSE	FALSE	FALSE	FALSE	FALSE	FALSE	FALSE	FALSE	FALSE	FALSE	FALSE	FALSE	FALSE	Bilateral centrum semiovale multiple lacunar lesions; age-related brain changes	Not done		Not done				30	23	0	Weak positive			Weak positive
P449		male	46-59	Secondary vocational school	Non-AD disease group	Hyperlipidemia, hypertension, old cerebral infarction	none		TRUE	FALSE	FALSE	TRUE	FALSE	FALSE	FALSE	FALSE	FALSE	FALSE	FALSE	FALSE	FALSE	FALSE	hypertension	Aspirin, AtorvaEnapuri	TRUE	TRUE	TRUE	TRUE	FALSE	FALSE	FALSE	FALSE	FALSE	FALSE	FALSE	FALSE	FALSE	FALSE	FALSE	FALSE	FALSE		Not done		Not done				30	28	0	Negative			Negative
P450		male	70-79	Undergraduate	Non-AD disease group	Hypertension, cerebral infarction	none		TRUE	FALSE	FALSE	TRUE	FALSE	FALSE	FALSE	FALSE	FALSE	FALSE	FALSE	FALSE	FALSE	FALSE	speech difficulties	Aspirin, losartan potassium	TRUE	TRUE	FALSE	TRUE	FALSE	FALSE	FALSE	FALSE	FALSE	FALSE	FALSE	FALSE	FALSE	FALSE	FALSE	FALSE	FALSE		Not done		Not done				30	27	0	Negative			Negative
P451		male	70-79	junior high school	Non-AD disease group	High blood pressure, diabetes, old cerebral infarction	none		TRUE	TRUE	FALSE	TRUE	FALSE	FALSE	FALSE	TRUE	FALSE	FALSE	FALSE	FALSE	FALSE	FALSE	Dizziness	Aspirin, nifedipine	TRUE	TRUE	FALSE	TRUE	FALSE	FALSE	FALSE	FALSE	FALSE	FALSE	FALSE	FALSE	FALSE	FALSE	FALSE	FALSE	FALSE		Not done		Not done	23.2			30	26	0	Negative			Negative
P452		female	46-59	high school	Non-AD disease group	Hypertension, hyperlipidemia	none		TRUE	FALSE	TRUE	FALSE	FALSE	FALSE	FALSE	FALSE	TRUE	FALSE	FALSE	FALSE	FALSE	FALSE	Memory decline		FALSE	FALSE	FALSE	FALSE	FALSE	FALSE	FALSE	FALSE	FALSE	FALSE	FALSE	FALSE	FALSE	FALSE	FALSE	FALSE	FALSE	Bilateral centrum semiovale multiple lacunar lesions	Not done		Not done	13.3			30	29	0	Negative	Weak positive	Weak positive	Weak positive
P453		male	60-69	Undergraduate	Non-AD disease group	High blood lipids	none		FALSE	FALSE	TRUE	TRUE	FALSE	FALSE	FALSE	FALSE	FALSE	FALSE	FALSE	FALSE	TRUE	FALSE	Lacunar infarction, anxiety	statins	TRUE	FALSE	TRUE	FALSE	FALSE	FALSE	FALSE	FALSE	FALSE	FALSE	FALSE	FALSE	FALSE	FALSE	FALSE	FALSE	FALSE	Multiple grade 1 ischemic white matter lesions in the brain, lacunar infarcts in the left basal ganglia	Not done		Not done				30	28		Weak positive	Weak positive	Weak positive	Weak positive
P454		female	60-69	Junior college	Non-AD disease group	hyperlipidemia	none		FALSE	FALSE	TRUE	FALSE	FALSE	FALSE	FALSE	FALSE	TRUE	FALSE	FALSE	FALSE	FALSE	FALSE	Memory decline		FALSE	FALSE	FALSE	FALSE	FALSE	FALSE	FALSE	FALSE	FALSE	FALSE	FALSE	FALSE	FALSE	FALSE	FALSE	FALSE	FALSE		Not done		Not done	17.8			30	23	0	Negative	Negative	Negative	Negative
P455		female	80-89	Junior college	Non-AD disease group	High blood pressure, high cholesterol	none		TRUE	FALSE	TRUE	FALSE	FALSE	FALSE	FALSE	FALSE	FALSE	FALSE	TRUE	FALSE	FALSE	FALSE	Right lower limb pain		FALSE	FALSE	FALSE	FALSE	FALSE	FALSE	FALSE	FALSE	FALSE	FALSE	FALSE	FALSE	FALSE	FALSE	FALSE	FALSE	FALSE		Not done		Not done	10.9			30	25	10	Negative	Negative	Negative	Negative
P456		female	46-59	high school	Non-AD disease group	High blood pressure and high cholesterol	none		TRUE	FALSE	TRUE	FALSE	FALSE	FALSE	FALSE	FALSE	FALSE	FALSE	FALSE	FALSE	FALSE	FALSE	Tinnitus in April	Nicergoline, Sanqi Tongshu Capsules	TRUE	TRUE	FALSE	FALSE	FALSE	TRUE	FALSE	FALSE	FALSE	FALSE	FALSE	FALSE	FALSE	FALSE	FALSE	FALSE	FALSE		Not done		E3/E3	9.45	9.3	695	30	21		Negative	Negative	Negative	Negative
P457		male	46-59	high school	Non-AD disease group	hypertension	none		TRUE	FALSE	FALSE	FALSE	FALSE	FALSE	FALSE	TRUE	FALSE	FALSE	FALSE	FALSE	FALSE	FALSE	I've been experiencing dizziness for over half a month, and it's gotten worse in the last day.	antihypertensive drugs	TRUE	FALSE	FALSE	TRUE	FALSE	FALSE	FALSE	FALSE	FALSE	FALSE	FALSE	FALSE	FALSE	FALSE	FALSE	FALSE	FALSE		Not done		Not done	11.6			30	28		Negative			Negative
P458		female	60-69	University	Non-AD disease group	hypertension	none		TRUE	FALSE	FALSE	TRUE	FALSE	FALSE	FALSE	FALSE	FALSE	FALSE	FALSE	FALSE	FALSE	FALSE	The corner of the mouth was found to be drooping to the right for 7 hours.	antihypertensive drugs	TRUE	FALSE	FALSE	TRUE	FALSE	FALSE	FALSE	FALSE	FALSE	FALSE	FALSE	FALSE	FALSE	FALSE	FALSE	FALSE	FALSE		Not done		Not done	11.1			30	29		Negative			Negative
P459		male	60-69	junior high school	Non-AD disease group	hypertension	none		TRUE	FALSE	FALSE	FALSE	FALSE	FALSE	FALSE	TRUE	FALSE	FALSE	FALSE	FALSE	FALSE	FALSE	Recurrent paroxysmal dizziness for 5 years	antihypertensive drugs	TRUE	FALSE	FALSE	TRUE	FALSE	FALSE	FALSE	FALSE	FALSE	FALSE	FALSE	FALSE	FALSE	FALSE	FALSE	FALSE	FALSE		Not done		Not done	26.9			30	28		Negative			Negative
P460		male	60-69	Junior college	Non-AD disease group	High blood pressure, diabetes	none		TRUE	TRUE	FALSE	FALSE	FALSE	FALSE	FALSE	TRUE	FALSE	FALSE	FALSE	FALSE	FALSE	FALSE	Dizziness for 1 day	hypoglycemic drugs, antihypertensive drugs	TRUE	FALSE	FALSE	TRUE	TRUE	FALSE	FALSE	FALSE	FALSE	FALSE	FALSE	FALSE	FALSE	FALSE	FALSE	FALSE	FALSE		Not done		Not done	13			30	30		Negative			Negative
P461		male	80-89	Junior college	Non-AD disease group	Coronary heart disease	none		FALSE	FALSE	FALSE	FALSE	TRUE	FALSE	FALSE	TRUE	FALSE	FALSE	FALSE	FALSE	FALSE	FALSE	Dizziness for more than 6 hours	none	FALSE	FALSE	FALSE	FALSE	FALSE	FALSE	FALSE	FALSE	FALSE	FALSE	FALSE	FALSE	FALSE	FALSE	FALSE	FALSE	FALSE		Not done		Not done	10			30	30		Negative			Negative
P462		female	70-79	Junior college	Non-AD disease group	hypertension	none		TRUE	FALSE	FALSE	FALSE	FALSE	FALSE	FALSE	TRUE	FALSE	FALSE	FALSE	FALSE	FALSE	FALSE	Dizziness for 3 days	antihypertensive drugs	TRUE	FALSE	FALSE	TRUE	FALSE	FALSE	FALSE	FALSE	FALSE	FALSE	FALSE	FALSE	FALSE	FALSE	FALSE	FALSE	FALSE		Not done		Not done	13.8			30	30		Negative			Negative
P463		male	60-69	Junior college	Non-AD disease group	hypertension	none		TRUE	FALSE	FALSE	FALSE	FALSE	FALSE	FALSE	TRUE	FALSE	FALSE	FALSE	FALSE	FALSE	FALSE	Dizziness for 2 days	antihypertensive drugs	TRUE	FALSE	FALSE	TRUE	FALSE	FALSE	FALSE	FALSE	FALSE	FALSE	FALSE	FALSE	FALSE	FALSE	FALSE	FALSE	FALSE		Not done		Not done	16.9			30	30		Negative			Negative
P464		female	70-79	junior high school	Non-AD disease group	hypertension	none		TRUE	FALSE	FALSE	FALSE	FALSE	FALSE	FALSE	TRUE	FALSE	FALSE	FALSE	FALSE	FALSE	FALSE	Dizziness and vomiting for 5 hours	antihypertensive drugs	TRUE	FALSE	FALSE	TRUE	FALSE	FALSE	FALSE	FALSE	FALSE	FALSE	FALSE	FALSE	FALSE	FALSE	FALSE	FALSE	FALSE		Not done		Not done	13.3			30	30		Negative			Negative
P465		male	60-69	University	Non-AD disease group	diabetes	none		FALSE	TRUE	FALSE	FALSE	FALSE	FALSE	FALSE	TRUE	FALSE	FALSE	FALSE	FALSE	FALSE	FALSE	Sudden dizziness for 4 hours	betahistine	TRUE	FALSE	FALSE	FALSE	FALSE	FALSE	FALSE	FALSE	FALSE	FALSE	FALSE	TRUE	FALSE	FALSE	FALSE	FALSE	FALSE		Not done		Not done	14			30	30	0	Negative			Negative
P466		female	46-59	University	Non-AD disease group	hypertension	none		TRUE	FALSE	FALSE	FALSE	FALSE	FALSE	FALSE	TRUE	FALSE	FALSE	FALSE	FALSE	FALSE	FALSE	Dizziness for six months, worsening and accompanied by blurred vision for two days	betahistine	TRUE	FALSE	FALSE	FALSE	FALSE	FALSE	FALSE	FALSE	FALSE	FALSE	FALSE	TRUE	FALSE	FALSE	FALSE	FALSE	FALSE		Not done		Not done	10.3			30	29	0	Negative			Negative
P467		female	46-59	high school	Non-AD disease group	hypertension	none		TRUE	FALSE	FALSE	FALSE	FALSE	FALSE	FALSE	TRUE	FALSE	FALSE	FALSE	FALSE	FALSE	FALSE	Sudden dizziness accompanied by nausea and vomiting for 7 hours	betahistine	TRUE	FALSE	FALSE	FALSE	FALSE	FALSE	FALSE	FALSE	FALSE	FALSE	FALSE	TRUE	FALSE	FALSE	FALSE	FALSE	FALSE		Not done		Not done	11.7			30	30	0	Negative			Negative
P468		female	60-69	junior high school	Non-AD disease group	hypertension	none		TRUE	FALSE	FALSE	FALSE	FALSE	FALSE	FALSE	TRUE	FALSE	FALSE	FALSE	FALSE	FALSE	FALSE	Sudden dizziness for 3 days	betahistine	TRUE	FALSE	FALSE	FALSE	FALSE	FALSE	FALSE	FALSE	FALSE	FALSE	FALSE	TRUE	FALSE	FALSE	FALSE	FALSE	FALSE		Not done		Not done	7.7			30	28	0	Negative			Negative
P469		female	<46	high school	Non-AD disease group	diabetes	none		FALSE	TRUE	FALSE	FALSE	FALSE	FALSE	FALSE	TRUE	FALSE	FALSE	FALSE	FALSE	FALSE	FALSE	Dizziness for 5 days	betahistine	TRUE	FALSE	FALSE	FALSE	FALSE	FALSE	FALSE	FALSE	FALSE	FALSE	FALSE	TRUE	FALSE	FALSE	FALSE	FALSE	FALSE		Not done		Not done	11.6			30	29	0	Negative			Negative
P470		female	46-59	high school	Non-AD disease group	hypertension	none		TRUE	FALSE	FALSE	FALSE	FALSE	FALSE	FALSE	FALSE	FALSE	FALSE	FALSE	FALSE	FALSE	FALSE	hypertension	Luo Huo happy	TRUE	FALSE	FALSE	TRUE	FALSE	FALSE	FALSE	FALSE	FALSE	FALSE	FALSE	FALSE	FALSE	FALSE	FALSE	FALSE	FALSE		Not done		Not done				30	29	0	Negative			Negative
P471		male	46-59	Secondary vocational school	Non-AD disease group	Hypertension, type 2 diabetes	none		FALSE	FALSE	FALSE	FALSE	FALSE	FALSE	FALSE	TRUE	FALSE	FALSE	FALSE	FALSE	FALSE	FALSE	Dizziness	Acarbose, nifedipine	TRUE	FALSE	FALSE	TRUE	TRUE	FALSE	FALSE	FALSE	FALSE	FALSE	FALSE	FALSE	FALSE	FALSE	FALSE	FALSE	FALSE		Not done		Not done				30	28	0	Negative			Negative
P472		male	60-69	high school	Non-AD disease group	hyperlipidemia	none		FALSE	FALSE	FALSE	FALSE	FALSE	FALSE	FALSE	TRUE	FALSE	FALSE	FALSE	FALSE	FALSE	FALSE	Dizziness	Atorvastatin	TRUE	FALSE	TRUE	FALSE	FALSE	FALSE	FALSE	FALSE	FALSE	FALSE	FALSE	FALSE	FALSE	FALSE	FALSE	FALSE	FALSE		Not done		Not done	13.9	3.39	508.1	30	28	0	Negative			Negative
P473		male	46-59	Secondary vocational school	Non-AD disease group	hypertension	none		FALSE	FALSE	FALSE	FALSE	FALSE	FALSE	FALSE	TRUE	FALSE	FALSE	FALSE	FALSE	FALSE	FALSE	Headache	Nifedipine	TRUE	FALSE	FALSE	TRUE	FALSE	FALSE	FALSE	FALSE	FALSE	FALSE	FALSE	FALSE	FALSE	FALSE	FALSE	FALSE	FALSE		Not done		Not done				30	28	0	Negative			Negative
P474		female	46-59	Undergraduate	Non-AD disease group	hypertension	none		TRUE	FALSE	FALSE	FALSE	FALSE	FALSE	FALSE	TRUE	FALSE	FALSE	FALSE	FALSE	FALSE	FALSE	Dizziness	Irbesartan	TRUE	FALSE	FALSE	TRUE	FALSE	FALSE	FALSE	FALSE	FALSE	FALSE	FALSE	FALSE	FALSE	FALSE	FALSE	FALSE	FALSE		Not done		Not done				30	29	0	Negative			Negative
P475		female	60-69	Junior college	Non-AD disease group	hypertension	none		TRUE	FALSE	FALSE	FALSE	FALSE	FALSE	FALSE	TRUE	FALSE	FALSE	FALSE	FALSE	FALSE	FALSE	Dizziness	Nifedipine	TRUE	FALSE	FALSE	TRUE	FALSE	FALSE	FALSE	FALSE	FALSE	FALSE	FALSE	FALSE	FALSE	FALSE	FALSE	FALSE	FALSE		Not done		Not done				30	27	0	Negative			Negative
P476		female	60-69	Junior college	Non-AD disease group	Hypertension, hyperlipidemia	none		TRUE	FALSE	TRUE	FALSE	FALSE	FALSE	FALSE	FALSE	FALSE	FALSE	FALSE	FALSE	FALSE	FALSE	hypertension	Amlodipine, Atorva	TRUE	FALSE	TRUE	TRUE	FALSE	FALSE	FALSE	FALSE	FALSE	FALSE	FALSE	FALSE	FALSE	FALSE	FALSE	FALSE	FALSE		Not done		Not done				30	27	0	Negative			Negative
P477		male	46-59	high school	Non-AD disease group	hypertension	none		TRUE	FALSE	FALSE	FALSE	FALSE	FALSE	FALSE	TRUE	FALSE	FALSE	FALSE	FALSE	FALSE	FALSE	Dizziness	Nifedipine	TRUE	FALSE	FALSE	TRUE	FALSE	FALSE	FALSE	FALSE	FALSE	FALSE	FALSE	FALSE	FALSE	FALSE	FALSE	FALSE	FALSE		Not done		Not done				30	27	0	Negative			Negative
P478		female	60-69	Junior college	Non-AD disease group	Hypertension, hyperlipidemia	none		TRUE	FALSE	TRUE	FALSE	FALSE	FALSE	FALSE	FALSE	FALSE	FALSE	FALSE	FALSE	FALSE	FALSE	hyperlipidemia	Atorvastatin, Amlodipine	TRUE	FALSE	TRUE	TRUE	FALSE	FALSE	FALSE	FALSE	FALSE	FALSE	FALSE	FALSE	FALSE	FALSE	FALSE	FALSE	FALSE		Not done		Not done				30	25	0	Negative			Negative
P479		female	60-69	junior high school	Non-AD disease group	Hypertension, hyperlipidemia	none		TRUE	FALSE	TRUE	FALSE	FALSE	FALSE	FALSE	TRUE	FALSE	FALSE	FALSE	FALSE	FALSE	FALSE	Dizziness	Atorva, Ibesartan	TRUE	FALSE	TRUE	TRUE	FALSE	FALSE	FALSE	FALSE	FALSE	FALSE	FALSE	FALSE	FALSE	FALSE	FALSE	FALSE	FALSE		Not done		Not done	10			30	24	0	Negative			Negative
P480		female	46-59	Secondary vocational school	Non-AD disease group	Hypertension, type 2 diabetes	none		TRUE	TRUE	FALSE	FALSE	FALSE	FALSE	FALSE	TRUE	FALSE	FALSE	FALSE	FALSE	FALSE	FALSE	Dizziness	Nifedipine, Metformin	TRUE	FALSE	FALSE	TRUE	TRUE	FALSE	FALSE	FALSE	FALSE	FALSE	FALSE	FALSE	FALSE	FALSE	FALSE	FALSE	FALSE		Not done		Not done				30	27	0	Negative			Negative
P481		female	46-59	junior high school	Non-AD disease group	Hypertension, type 2 diabetes	none		TRUE	TRUE	FALSE	FALSE	FALSE	FALSE	FALSE	TRUE	FALSE	FALSE	FALSE	FALSE	FALSE	FALSE	Dizziness	Nifedipine, Acarbose	TRUE	FALSE	FALSE	TRUE	TRUE	FALSE	FALSE	FALSE	FALSE	FALSE	FALSE	FALSE	FALSE	FALSE	FALSE	FALSE	FALSE		Not done		Not done				30	25	0	Negative			Negative
P482		female	46-59	Junior college	Non-AD disease group	hyperlipidemia	none		FALSE	FALSE	TRUE	FALSE	FALSE	FALSE	FALSE	TRUE	FALSE	FALSE	FALSE	FALSE	FALSE	FALSE	dizziness	Atova	TRUE	FALSE	TRUE	FALSE	FALSE	FALSE	FALSE	FALSE	FALSE	FALSE	FALSE	FALSE	FALSE	FALSE	FALSE	FALSE	FALSE		Not done		Not done				30	26	0	Negative			Negative
P483		female	46-59	junior high school	Non-AD disease group	hyperlipidemia	none		FALSE	FALSE	TRUE	FALSE	FALSE	FALSE	FALSE	TRUE	FALSE	FALSE	FALSE	FALSE	FALSE	FALSE	Dizziness	Atova	TRUE	FALSE	TRUE	FALSE	FALSE	FALSE	FALSE	FALSE	FALSE	FALSE	FALSE	FALSE	FALSE	FALSE	FALSE	FALSE	FALSE		Not done		Not done				30	24	0	Negative			Negative
P484		male	46-59	Secondary vocational school	Non-AD disease group	hyperlipidemia	none		FALSE	FALSE	TRUE	FALSE	FALSE	FALSE	FALSE	TRUE	FALSE	FALSE	FALSE	FALSE	FALSE	FALSE	Dizziness	Atova	TRUE	FALSE	TRUE	FALSE	FALSE	FALSE	FALSE	FALSE	FALSE	FALSE	FALSE	FALSE	FALSE	FALSE	FALSE	FALSE	FALSE		Not done		Not done	15.3			30	26	0	Negative			Negative
P485		male	60-69	junior high school	Non-AD disease group	Memory decline	none		FALSE	TRUE	FALSE	FALSE	FALSE	FALSE	FALSE	FALSE	TRUE	FALSE	FALSE	FALSE	FALSE	FALSE	diabetes		FALSE	FALSE	FALSE	FALSE	FALSE	FALSE	FALSE	FALSE	FALSE	FALSE	FALSE	FALSE	FALSE	FALSE	FALSE	FALSE	FALSE		Not done		Not done	7.5			30	22	0	Negative	Negative	Negative	Negative
P486		male	70-79	Undergraduate	Non-AD disease group	Dizziness	none		FALSE	FALSE	FALSE	FALSE	FALSE	FALSE	FALSE	TRUE	FALSE	FALSE	FALSE	FALSE	FALSE	FALSE	none		FALSE	FALSE	FALSE	FALSE	FALSE	FALSE	FALSE	FALSE	FALSE	FALSE	FALSE	FALSE	FALSE	FALSE	FALSE	FALSE	FALSE	Multiple lacunar infarcts bilaterally in the centrum semiovale. White matter degeneration; age-related brain changes.	Not done		Not done				30	27	0	Positive	Positive	Positive	Positive
P487		female	60-69	high school	Non-AD disease group	Hypertension, hyperlipidemia	none		TRUE	FALSE	TRUE	FALSE	FALSE	TRUE	FALSE	FALSE	FALSE	FALSE	FALSE	FALSE	FALSE	FALSE	Parkinson's disease	Madopar, Aspirin, Irbesartan, Pitavastatin	TRUE	FALSE	TRUE	TRUE	FALSE	FALSE	FALSE	FALSE	FALSE	TRUE	FALSE	FALSE	FALSE	FALSE	FALSE	FALSE	FALSE		Not done		Not done				30	28	0	Negative	Negative	Negative	Negative
P488		male	60-69	University	Non-AD disease group	Parkinson's disease, hypertension, gastritis	none		TRUE	FALSE	FALSE	FALSE	FALSE	TRUE	FALSE	FALSE	FALSE	FALSE	FALSE	FALSE	FALSE	FALSE	Parkinson's disease	Madopar 1/4# tid	TRUE	FALSE	FALSE	FALSE	FALSE	FALSE	FALSE	FALSE	FALSE	TRUE	FALSE	FALSE	FALSE	FALSE	FALSE	FALSE	FALSE		Not done		Not done		9.89	252	30	25	0	Negative	Negative	Negative	Negative
P489		male	70-79	University	Non-AD disease group	Parkinson's disease and diabetes	none		FALSE	TRUE	FALSE	FALSE	FALSE	TRUE	FALSE	FALSE	FALSE	FALSE	FALSE	FALSE	FALSE	FALSE	Parkinson's disease	Madopar half tablet TID Praxexol 1# TID	TRUE	FALSE	FALSE	FALSE	FALSE	FALSE	FALSE	FALSE	FALSE	TRUE	FALSE	FALSE	FALSE	FALSE	FALSE	FALSE	FALSE		Not done		Not done	7.8			30	22	0	Negative	Negative	Negative	Negative
P490		male	70-79	high school	Non-AD disease group	Cataracts, glaucoma	none		FALSE	FALSE	FALSE	FALSE	FALSE	FALSE	FALSE	TRUE	FALSE	FALSE	FALSE	FALSE	FALSE	FALSE	Dizziness		FALSE	FALSE	FALSE	FALSE	FALSE	FALSE	FALSE	FALSE	FALSE	FALSE	FALSE	FALSE	FALSE	FALSE	FALSE	FALSE	FALSE	Multiple lacunar lesions in the brain; demyelination of the white matter. Age-related brain changes.	Not done		Not done				29	19	0	Weak positive	Negative	Weak positive	Weak positive
P491		male	46-59	high school	Non-AD disease group	Hypertension, diabetes, hyperlipidemia	none		TRUE	TRUE	TRUE	FALSE	FALSE	FALSE	FALSE	FALSE	FALSE	FALSE	TRUE	FALSE	FALSE	FALSE	Limb weakness		FALSE	FALSE	FALSE	FALSE	FALSE	FALSE	FALSE	FALSE	FALSE	FALSE	FALSE	FALSE	FALSE	FALSE	FALSE	FALSE	FALSE		Not done		Not done	11.3			29	22	0	Negative	Negative	Negative	Negative
P492		male	46-59	primary school	Non-AD disease group	Hypertension, diabetes, cerebral infarction	none		TRUE	TRUE	FALSE	TRUE	FALSE	FALSE	FALSE	TRUE	FALSE	FALSE	FALSE	FALSE	FALSE	FALSE	Recurrent dizziness for 4 days	Antihypertensive drugs, hypoglycemic drugs	TRUE	FALSE	FALSE	TRUE	TRUE	FALSE	FALSE	FALSE	FALSE	FALSE	FALSE	FALSE	FALSE	FALSE	FALSE	FALSE	FALSE		Not done		Not done	11.9			29	28		Negative			Negative
P493		male	60-69	Secondary vocational school	Non-AD disease group	Hypertension, diabetes, hyperlipidemia	none		TRUE	TRUE	TRUE	FALSE	FALSE	FALSE	FALSE	TRUE	FALSE	FALSE	FALSE	FALSE	FALSE	FALSE	dizziness	Nifedipine, metformin, atorva	TRUE	FALSE	TRUE	TRUE	TRUE	FALSE	FALSE	FALSE	FALSE	FALSE	FALSE	FALSE	FALSE	FALSE	FALSE	FALSE	FALSE		Not done		Not done				29	25	0	Negative			Negative
P494		female	60-69	high school	Non-AD disease group	Hyperlipidemia, diabetes	none		TRUE	TRUE	FALSE	FALSE	FALSE	FALSE	FALSE	TRUE	FALSE	FALSE	FALSE	FALSE	FALSE	FALSE	Dizziness	Atorvastatin, metformin	TRUE	FALSE	TRUE	FALSE	TRUE	FALSE	FALSE	FALSE	FALSE	FALSE	FALSE	FALSE	FALSE	FALSE	FALSE	FALSE	FALSE		Not done		Not done				29	25	0	Negative			Negative
P495		male	70-79	University	Non-AD disease group	diabetes	none		FALSE	TRUE	FALSE	FALSE	FALSE	FALSE	FALSE	FALSE	FALSE	FALSE	FALSE	FALSE	FALSE	FALSE	none	Bifidobacterium triple live bacteria capsules Bacillus licheniformis live bacteria capsules	TRUE	FALSE	FALSE	FALSE	FALSE	FALSE	FALSE	FALSE	TRUE	FALSE	FALSE	FALSE	FALSE	FALSE	FALSE	FALSE	FALSE		Not done		Not done	18.8			29	25	1	Negative	Negative	Negative	Negative
P496		male	46-59	primary school	Non-AD disease group	diabetes	none		FALSE	TRUE	FALSE	FALSE	FALSE	FALSE	FALSE	FALSE	FALSE	FALSE	FALSE	FALSE	FALSE	FALSE	Weakness and slurred speech on the right side for a week, worsening in the last two days.	Atorvastatin, antihypertensive drugs, aspirin, hypoglycemic drugs	TRUE	TRUE	TRUE	TRUE	TRUE	FALSE	FALSE	FALSE	FALSE	FALSE	FALSE	FALSE	FALSE	FALSE	FALSE	FALSE	FALSE		Not done		Not done	8.9			29	24		Negative	Negative	Negative	Negative
P497		male	60-69	high school	Non-AD disease group	diabetes	none		FALSE	TRUE	FALSE	FALSE	FALSE	FALSE	FALSE	FALSE	FALSE	FALSE	FALSE	FALSE	FALSE	FALSE	More than one year after colon polyp surgery	Lansoprazole	TRUE	TRUE	FALSE	FALSE	FALSE	FALSE	FALSE	FALSE	TRUE	FALSE	FALSE	FALSE	FALSE	FALSE	FALSE	FALSE	FALSE		Not done		Not done	19.3			29	26	0	Negative	Negative	Negative	Negative
P498		female	80-89	junior high school	Non-AD disease group	Hypertension, diabetes, coronary heart disease	none		TRUE	TRUE	FALSE	FALSE	TRUE	FALSE	FALSE	TRUE	FALSE	FALSE	FALSE	FALSE	FALSE	FALSE	Dizziness for 1 day	Antihypertensive drugs, hypoglycemic drugs	TRUE	FALSE	FALSE	TRUE	TRUE	FALSE	FALSE	FALSE	FALSE	FALSE	FALSE	FALSE	FALSE	FALSE	FALSE	FALSE	FALSE		Not done		Not done	20			29	27		Negative			Negative
P499		male	60-69	high school	Non-AD disease group	Hypertension, old cerebral infarction, hyperlipidemia	none		TRUE	FALSE	TRUE	TRUE	FALSE	FALSE	FALSE	FALSE	FALSE	FALSE	FALSE	FALSE	FALSE	FALSE	Old cerebral infarction	Aspirin, nifedipine	TRUE	TRUE	FALSE	TRUE	FALSE	FALSE	FALSE	FALSE	FALSE	FALSE	FALSE	FALSE	FALSE	FALSE	FALSE	FALSE	FALSE		Not done		Not done				29	26	0	Negative			Negative
P500		male	60-69	high school	Non-AD disease group	Hyperlipidemia, old cerebral infarction	none		FALSE	FALSE	TRUE	TRUE	FALSE	FALSE	FALSE	TRUE	FALSE	FALSE	FALSE	FALSE	FALSE	FALSE	Dizziness	Aspirin, Atorvastatin	TRUE	TRUE	TRUE	FALSE	FALSE	FALSE	FALSE	FALSE	FALSE	FALSE	FALSE	FALSE	FALSE	FALSE	FALSE	FALSE	FALSE		Not done		Not done				29	22	0	Negative			Negative
P501		male	60-69	junior high school	Non-AD disease group	Hypertension, old cerebral infarction, hyperlipidemia	none		TRUE	FALSE	TRUE	TRUE	FALSE	FALSE	FALSE	TRUE	FALSE	FALSE	FALSE	FALSE	FALSE	FALSE	Dizziness	Amlodipine, aspirin, atorva	TRUE	TRUE	TRUE	TRUE	FALSE	FALSE	FALSE	FALSE	FALSE	FALSE	FALSE	FALSE	FALSE	FALSE	FALSE	FALSE	FALSE		Not done		Not done				29	24	0	Negative			Negative
P502		female	60-69	high school	Non-AD disease group	Hypertension, hyperlipidemia	none		TRUE	FALSE	TRUE	FALSE	FALSE	FALSE	FALSE	TRUE	FALSE	FALSE	FALSE	FALSE	FALSE	FALSE	Dizziness	Atorvastatin, losartan potassium	TRUE	FALSE	TRUE	TRUE	FALSE	FALSE	FALSE	FALSE	FALSE	FALSE	FALSE	FALSE	FALSE	FALSE	FALSE	FALSE	FALSE	Multiple lacunar lesions in the brain; demyelination of the white matter; age-related brain changes. Possible right parietal lobe softening lesion, right mastoiditis.	Not done		Not done				29	26	0	Weak positive			Weak positive
P503		female	46-59	junior high school	Non-AD disease group	Hypertension, hyperlipidemia	none		TRUE	FALSE	TRUE	FALSE	FALSE	FALSE	FALSE	FALSE	FALSE	FALSE	FALSE	FALSE	FALSE	FALSE	Benign paroxysmal positional vertigo (BPPV)	Atorvastatin, Amlodipine	TRUE	FALSE	TRUE	TRUE	FALSE	FALSE	FALSE	FALSE	FALSE	FALSE	FALSE	FALSE	FALSE	FALSE	FALSE	FALSE	FALSE	Multiple lacunar lesions in the brain; white matter degeneration.	Not done		Not done				29	25	0	Weak positive			Weak positive
P504		female	70-79	Junior college	Non-AD disease group	High blood lipids	none		FALSE	FALSE	TRUE	FALSE	FALSE	FALSE	FALSE	FALSE	TRUE	FALSE	FALSE	FALSE	FALSE	FALSE	Memory loss has worsened over the past two years.	statins	TRUE	FALSE	TRUE	FALSE	FALSE	FALSE	FALSE	FALSE	FALSE	FALSE	FALSE	FALSE	FALSE	FALSE	FALSE	FALSE	FALSE		Not done		E3/E3		13.99	414	29	27		Negative	Negative	Negative	Negative
P505		male	46-59	Junior college	Non-AD disease group	hyperlipidemia	none		FALSE	FALSE	TRUE	FALSE	FALSE	FALSE	FALSE	TRUE	FALSE	FALSE	FALSE	FALSE	FALSE	FALSE	Dizziness		FALSE	FALSE	FALSE	FALSE	FALSE	FALSE	FALSE	FALSE	FALSE	FALSE	FALSE	FALSE	FALSE	FALSE	FALSE	FALSE	FALSE		Not done		Not done	7.9			29	29	0	Negative	Negative	Negative	Negative
P506		female	60-69	high school	Non-AD disease group	Hypertension, hyperlipidemia	none		TRUE	FALSE	TRUE	FALSE	FALSE	FALSE	FALSE	TRUE	FALSE	FALSE	FALSE	FALSE	FALSE	FALSE	Dizziness		FALSE	FALSE	FALSE	FALSE	FALSE	FALSE	FALSE	FALSE	FALSE	FALSE	FALSE	FALSE	FALSE	FALSE	FALSE	FALSE	FALSE		Not done		Not done				29	23	0	Weak positive	Negative	Negative	Negative
P507		female	70-79	junior high school	Non-AD disease group	Hypertension, hyperlipidemia	none		TRUE	FALSE	TRUE	FALSE	FALSE	FALSE	TRUE	FALSE	FALSE	FALSE	FALSE	FALSE	FALSE	FALSE	Insomnia		FALSE	FALSE	FALSE	FALSE	FALSE	FALSE	FALSE	FALSE	FALSE	FALSE	FALSE	FALSE	FALSE	FALSE	FALSE	FALSE	FALSE		Not done		Not done				29	27	0	Negative	Negative	Negative	Negative
P508		female	80-89	Junior college	Non-AD disease group	High blood pressure, high cholesterol	none		TRUE	FALSE	TRUE	FALSE	FALSE	FALSE	FALSE	TRUE	FALSE	FALSE	FALSE	FALSE	FALSE	FALSE	Dizziness		FALSE	FALSE	FALSE	FALSE	FALSE	FALSE	FALSE	FALSE	FALSE	FALSE	FALSE	FALSE	FALSE	FALSE	FALSE	FALSE	FALSE		Not done		Not done	17.9	6.1	286.2	29	24	20	Negative	Negative	Negative	Negative
P509		male	80-89		Non-AD disease group	Hypertension, diabetes, hyperlipidemia	none		TRUE	TRUE	TRUE	FALSE	FALSE	FALSE	FALSE	TRUE	FALSE	FALSE	FALSE	FALSE	FALSE	FALSE	Dizziness		FALSE	FALSE	FALSE	FALSE	FALSE	FALSE	FALSE	FALSE	FALSE	FALSE	FALSE	FALSE	FALSE	FALSE	FALSE	FALSE	FALSE		Not done		Not done	11.7			29	29	0	Negative	Negative	Negative	Negative
P510		female	60-69	Junior college	Non-AD disease group	hypertension	none		TRUE	FALSE	FALSE	FALSE	FALSE	FALSE	FALSE	TRUE	FALSE	FALSE	TRUE	FALSE	FALSE	FALSE	Dizziness and numbness in limbs		FALSE	FALSE	FALSE	FALSE	FALSE	FALSE	FALSE	FALSE	FALSE	FALSE	FALSE	FALSE	FALSE	FALSE	FALSE	FALSE	FALSE	No obvious abnormalities were found in the brain.	Not done		Not done	9.3	11.47	312.9	29	24	0	Weak positive	Weak positive	Weak positive	Weak positive
P511		male	60-69	University	Non-AD disease group	diabetes	none		FALSE	TRUE	FALSE	FALSE	FALSE	FALSE	FALSE	FALSE	TRUE	FALSE	FALSE	FALSE	FALSE	FALSE	Memory loss worsened over 2 years	Huperzine A tablets	FALSE	FALSE	FALSE	FALSE	FALSE	TRUE	FALSE	FALSE	FALSE	FALSE	FALSE	FALSE	FALSE	FALSE	FALSE	FALSE	FALSE		Negative		E3/E3	10.24	6.95	584	29	26		Negative	Negative	Negative	Negative
P512		male	70-79	Undergraduate	Non-AD disease group	hypertension	none		TRUE	FALSE	FALSE	FALSE	FALSE	FALSE	FALSE	FALSE	TRUE	FALSE	FALSE	FALSE	FALSE	FALSE	Memory decline for 1-2 years	Huperzine tablets, aspirin, statins	TRUE	TRUE	TRUE	FALSE	FALSE	FALSE	FALSE	FALSE	FALSE	FALSE	FALSE	FALSE	FALSE	FALSE	FALSE	FALSE	FALSE		Negative		Not done				29	25		Negative	Negative	Negative	Negative
P513		male	46-59	Undergraduate	Non-AD disease group	hypertension	none		TRUE	FALSE	FALSE	FALSE	FALSE	FALSE	FALSE	FALSE	FALSE	FALSE	TRUE	FALSE	FALSE	FALSE	Occasionally, numbness occurs in the limbs.	Nicergoline, statins	TRUE	FALSE	TRUE	FALSE	FALSE	TRUE	FALSE	FALSE	FALSE	FALSE	FALSE	FALSE	FALSE	FALSE	FALSE	FALSE	FALSE		Not done		Not done				29	28		Negative	Negative	Negative	Negative
P514		female	60-69	junior high school	Non-AD disease group	hypertension	none		TRUE	FALSE	FALSE	FALSE	FALSE	FALSE	FALSE	TRUE	FALSE	FALSE	FALSE	FALSE	FALSE	FALSE	Dizziness for 8 years, worsening in 4 days	antihypertensive drugs	TRUE	FALSE	FALSE	TRUE	FALSE	FALSE	FALSE	FALSE	FALSE	FALSE	FALSE	FALSE	FALSE	FALSE	FALSE	FALSE	FALSE		Not done		Not done	12.7			29	27		Weak positive	Negative	Negative	Negative
P515		male	46-59	Junior college	Non-AD disease group	hypertension	none		TRUE	FALSE	FALSE	FALSE	FALSE	FALSE	FALSE	TRUE	FALSE	FALSE	FALSE	FALSE	FALSE	FALSE	I've been experiencing recurring dizziness for a month, and it's gotten worse over the past two days.	Antihypertensive drugs, statins	TRUE	FALSE	TRUE	TRUE	FALSE	FALSE	FALSE	FALSE	FALSE	FALSE	FALSE	FALSE	FALSE	FALSE	FALSE	FALSE	FALSE		Not done		Not done	12.3			29	30		Negative	Negative	Negative	Negative
P516		male	70-79	Secondary vocational school	Non-AD disease group	hypertension	none		TRUE	FALSE	FALSE	FALSE	FALSE	FALSE	FALSE	FALSE	FALSE	FALSE	FALSE	FALSE	FALSE	FALSE	Paroxysmal weakness of the left upper limb for 30 seconds	antihypertensive drugs	TRUE	FALSE	FALSE	TRUE	FALSE	FALSE	FALSE	FALSE	FALSE	FALSE	FALSE	FALSE	FALSE	FALSE	FALSE	FALSE	FALSE		Not done		Not done	13.3			29	23		Negative			Negative
P517		female	80-89	Secondary vocational school	Non-AD disease group	High blood pressure, diabetes	none		TRUE	TRUE	FALSE	FALSE	FALSE	FALSE	FALSE	TRUE	FALSE	FALSE	FALSE	FALSE	FALSE	FALSE	Dizziness for more than 6 hours	hypoglycemic drugs, antihypertensive drugs	TRUE	FALSE	FALSE	TRUE	TRUE	FALSE	FALSE	FALSE	FALSE	FALSE	FALSE	FALSE	FALSE	FALSE	FALSE	FALSE	FALSE		Not done		Not done	20.6			29	30		Negative			Negative
P518		male	70-79	primary school	Non-AD disease group	High blood pressure, diabetes	none		TRUE	TRUE	FALSE	FALSE	FALSE	FALSE	FALSE	TRUE	FALSE	FALSE	FALSE	FALSE	FALSE	FALSE	Intermittent dizziness and headaches for more than half a month	Antihypertensive drugs, hypoglycemic drugs	TRUE	FALSE	FALSE	TRUE	TRUE	FALSE	FALSE	FALSE	FALSE	FALSE	FALSE	FALSE	FALSE	FALSE	FALSE	FALSE	FALSE		Not done		Not done	14.3			29	28		Negative			Negative
P519		male	46-59	Undergraduate	Non-AD disease group	High blood pressure, diabetes	none		TRUE	TRUE	FALSE	FALSE	FALSE	FALSE	FALSE	TRUE	FALSE	FALSE	FALSE	FALSE	FALSE	FALSE	I felt dizzy once 1 day ago.	Antihypertensive drugs, hypoglycemic drugs	TRUE	FALSE	FALSE	TRUE	TRUE	FALSE	FALSE	FALSE	FALSE	FALSE	FALSE	FALSE	FALSE	FALSE	FALSE	FALSE	FALSE		Not done		Not done	22.7			29	29		Negative			Negative
P520		male	70-79	primary school	Non-AD disease group	hypertension	none		TRUE	FALSE	FALSE	FALSE	FALSE	FALSE	FALSE	TRUE	FALSE	FALSE	FALSE	FALSE	FALSE	FALSE	Headache and swelling lasted for more than 5 hours	antihypertensive drugs	TRUE	FALSE	FALSE	TRUE	FALSE	FALSE	FALSE	FALSE	FALSE	FALSE	FALSE	FALSE	FALSE	FALSE	FALSE	FALSE	FALSE		Not done		Not done	13.7			29	29		Negative			Negative
P521		female	70-79	primary school	Non-AD disease group	Coronary heart disease	none		FALSE	FALSE	FALSE	FALSE	TRUE	FALSE	FALSE	TRUE	FALSE	FALSE	FALSE	FALSE	FALSE	FALSE	Headache for 4 days, worsening for 1 day	none	FALSE	FALSE	FALSE	FALSE	FALSE	FALSE	FALSE	FALSE	FALSE	FALSE	FALSE	FALSE	FALSE	FALSE	FALSE	FALSE	FALSE		Not done		Not done	5.8			29	28		Negative			Negative
P522		female	60-69	junior high school	Non-AD disease group	hyperlipidemia	none		FALSE	FALSE	TRUE	FALSE	FALSE	FALSE	FALSE	TRUE	FALSE	FALSE	FALSE	FALSE	FALSE	FALSE	Intermittent dizziness for 3.5 days	Ginkgo biloba diterpenes, betahistine	TRUE	FALSE	FALSE	FALSE	FALSE	FALSE	FALSE	TRUE	FALSE	FALSE	FALSE	TRUE	FALSE	FALSE	FALSE	FALSE	FALSE		Not done		Not done	10.2			29	26	2	Negative			Negative
P523		female	60-69	high school	Non-AD disease group	diabetes	none		FALSE	TRUE	FALSE	FALSE	FALSE	FALSE	FALSE	FALSE	FALSE	FALSE	FALSE	FALSE	FALSE	FALSE	Sleep disturbances accompanied by palpitations, chest tightness, sweating, and anxiety for more than 3 months	Nicotinic acid injection, Danshen injection	TRUE	FALSE	FALSE	FALSE	FALSE	FALSE	FALSE	TRUE	FALSE	FALSE	FALSE	FALSE	FALSE	FALSE	FALSE	FALSE	FALSE		Not done		Not done	9.9			29	29	0	Negative			Negative
P524		female	46-59	Secondary vocational school	Non-AD disease group	hypertension	none		FALSE	FALSE	FALSE	FALSE	FALSE	FALSE	FALSE	TRUE	FALSE	FALSE	FALSE	FALSE	FALSE	FALSE	Sudden dizziness accompanied by nausea and vomiting for 1 day	Famotidinebetahistine	TRUE	FALSE	FALSE	FALSE	FALSE	FALSE	FALSE	FALSE	FALSE	FALSE	FALSE	TRUE	FALSE	FALSE	FALSE	FALSE	FALSE		Not done		Not done	9.6			29	28	0	Negative			Negative
P525		male	46-59	high school	Non-AD disease group	hypertension	none		TRUE	FALSE	FALSE	FALSE	FALSE	FALSE	FALSE	TRUE	FALSE	FALSE	FALSE	FALSE	FALSE	FALSE	Sudden onset of dizziness and nausea for 3.5 hours	betahistine	TRUE	FALSE	FALSE	FALSE	FALSE	FALSE	FALSE	FALSE	FALSE	FALSE	FALSE	TRUE	FALSE	FALSE	FALSE	FALSE	FALSE		Not done		Not done	13.7			29	29	0	Negative			Negative
P526		male	46-59	junior high school	Non-AD disease group	hypertension	none		TRUE	FALSE	FALSE	FALSE	FALSE	FALSE	FALSE	TRUE	FALSE	FALSE	FALSE	FALSE	FALSE	FALSE	I've been experiencing trembling, palpitations, and sweating all over my body for over a year.	Ginkgo diterpenes	TRUE	FALSE	FALSE	FALSE	FALSE	FALSE	FALSE	TRUE	FALSE	FALSE	FALSE	FALSE	FALSE	FALSE	FALSE	FALSE	FALSE		Not done		Not done	11.4			29	27	0	Negative			Negative
P527		male	60-69	junior high school	Non-AD disease group	diabetes	none		FALSE	TRUE	FALSE	FALSE	FALSE	FALSE	FALSE	TRUE	FALSE	FALSE	FALSE	FALSE	FALSE	FALSE	The dizziness lasted approximately 5.5 hours.	betahistine	TRUE	FALSE	FALSE	FALSE	FALSE	FALSE	FALSE	FALSE	FALSE	FALSE	FALSE	TRUE	FALSE	FALSE	FALSE	FALSE	FALSE		Not done		Not done	14.4			29	29	0	Negative			Negative
P528		male	46-59	Undergraduate	Non-AD disease group	hypertension	none		FALSE	TRUE	FALSE	FALSE	FALSE	FALSE	FALSE	TRUE	FALSE	FALSE	FALSE	FALSE	FALSE	FALSE	Dizziness	Bai Xintong	TRUE	FALSE	FALSE	TRUE	FALSE	FALSE	FALSE	FALSE	FALSE	FALSE	FALSE	FALSE	FALSE	FALSE	FALSE	FALSE	FALSE		Not done		Not done				29	27	0	Negative			Negative
P529		female	46-59	high school	Non-AD disease group	hypertension	none		FALSE	FALSE	FALSE	FALSE	FALSE	FALSE	FALSE	TRUE	FALSE	FALSE	FALSE	FALSE	FALSE	FALSE	dizziness	Luo Huo happy	TRUE	FALSE	FALSE	TRUE	FALSE	FALSE	FALSE	FALSE	FALSE	FALSE	FALSE	FALSE	FALSE	FALSE	FALSE	FALSE	FALSE		Not done		Not done	8.4	13.13	1148	29	22	0	Negative			Negative
P530		female	46-59	high school	Non-AD disease group	hyperlipidemia	none		FALSE	FALSE	FALSE	FALSE	FALSE	FALSE	FALSE	TRUE	FALSE	FALSE	FALSE	FALSE	FALSE	FALSE	dizziness	Atorvastatin	TRUE	FALSE	TRUE	FALSE	FALSE	FALSE	FALSE	FALSE	FALSE	FALSE	FALSE	FALSE	FALSE	FALSE	FALSE	FALSE	FALSE		Not done		Not done	17			29	26	0	Negative			Negative
P531		female	60-69	high school	Non-AD disease group	Hypertension, type 2 diabetes	none		FALSE	FALSE	FALSE	FALSE	FALSE	FALSE	FALSE	TRUE	FALSE	FALSE	FALSE	FALSE	FALSE	FALSE	Benign paroxysmal positional vertigo (BPPV)	Metformin, Amlodipine	TRUE	FALSE	FALSE	TRUE	TRUE	FALSE	FALSE	FALSE	FALSE	FALSE	FALSE	FALSE	FALSE	FALSE	FALSE	FALSE	FALSE		Not done		Not done				29	30	0	Negative			Negative
P532		female	60-69	high school	Non-AD disease group	High blood lipids, high blood pressure	none		TRUE	FALSE	TRUE	FALSE	FALSE	FALSE	FALSE	TRUE	FALSE	FALSE	FALSE	FALSE	FALSE	FALSE	Dizziness	Atorvastatin and nifedipine controlled-release	TRUE	FALSE	TRUE	TRUE	FALSE	FALSE	FALSE	FALSE	FALSE	FALSE	FALSE	FALSE	FALSE	FALSE	FALSE	FALSE	FALSE		Not done		Not done				29	26	0	Negative			Negative
P533		male	46-59	high school	Non-AD disease group	Hypertension, hyperlipidemia	none		TRUE	FALSE	TRUE	FALSE	FALSE	FALSE	FALSE	FALSE	FALSE	FALSE	TRUE	FALSE	FALSE	FALSE	numbness of limbs	Amlodipine, Atorva	TRUE	FALSE	TRUE	TRUE	FALSE	FALSE	FALSE	FALSE	FALSE	FALSE	FALSE	FALSE	FALSE	FALSE	FALSE	FALSE	FALSE		Not done		Not done	8			29	26	0	Negative			Negative
P534		male	46-59	high school	Non-AD disease group	hyperlipidemia	none		FALSE	FALSE	TRUE	FALSE	FALSE	FALSE	FALSE	FALSE	FALSE	FALSE	FALSE	FALSE	FALSE	FALSE	Dizziness	Simvastatin	TRUE	FALSE	TRUE	FALSE	FALSE	FALSE	FALSE	FALSE	FALSE	FALSE	FALSE	FALSE	FALSE	FALSE	FALSE	FALSE	FALSE		Not done		Not done				29	25	0	Negative			Negative
P535		female	70-79	junior high school	Non-AD disease group	hypertension	none		TRUE	FALSE	FALSE	FALSE	FALSE	FALSE	FALSE	TRUE	FALSE	FALSE	FALSE	FALSE	FALSE	FALSE	Dizziness		FALSE	FALSE	FALSE	FALSE	FALSE	FALSE	FALSE	FALSE	FALSE	FALSE	FALSE	FALSE	FALSE	FALSE	FALSE	FALSE	FALSE		Not done		Not done				29	24	0	Negative	Negative	Negative	Negative
P536		female	70-79	primary school	Non-AD disease group	hypertension	none		TRUE	FALSE	FALSE	FALSE	FALSE	FALSE	FALSE	TRUE	FALSE	FALSE	FALSE	FALSE	FALSE	FALSE	Intermittent dizziness accompanied by unsteady gait for 2 years	antihypertensive drugs	TRUE	FALSE	FALSE	TRUE	FALSE	FALSE	FALSE	FALSE	FALSE	FALSE	FALSE	FALSE	FALSE	FALSE	FALSE	FALSE	FALSE		Not done		Not done	18.2			29	27		Negative			Negative
P537		female	70-79	junior high school	Non-AD disease group	hypertension	none		TRUE	FALSE	FALSE	FALSE	FALSE	FALSE	FALSE	TRUE	FALSE	FALSE	FALSE	FALSE	FALSE	FALSE	Dizziness for more than a day	antihypertensive drugs	TRUE	FALSE	FALSE	TRUE	FALSE	FALSE	FALSE	FALSE	FALSE	FALSE	FALSE	FALSE	FALSE	FALSE	FALSE	FALSE	FALSE		Not done		Not done	13.3			29	28		Negative			Negative
P538		female	60-69	junior high school	Non-AD disease group	hypertension	none		TRUE	FALSE	FALSE	FALSE	FALSE	FALSE	FALSE	TRUE	FALSE	FALSE	FALSE	FALSE	FALSE	FALSE	Dizziness		FALSE	FALSE	FALSE	FALSE	FALSE	FALSE	FALSE	FALSE	FALSE	FALSE	FALSE	FALSE	FALSE	FALSE	FALSE	FALSE	FALSE		Not done		Not done	6.4	1.88	287.3	29	19	0	Negative	Negative	Negative	Negative
P539		female	60-69	high school	Non-AD disease group	hypertension	none		TRUE	FALSE	FALSE	FALSE	FALSE	FALSE	FALSE	FALSE	FALSE	FALSE	FALSE	FALSE	FALSE	FALSE	none		FALSE	FALSE	FALSE	FALSE	FALSE	FALSE	FALSE	FALSE	FALSE	FALSE	FALSE	FALSE	FALSE	FALSE	FALSE	FALSE	FALSE		Not done		Not done				29	19	0	Negative	Negative	Negative	Negative
P540		female	70-79		Non-AD disease group	Dizziness	none		FALSE	FALSE	FALSE	TRUE	FALSE	FALSE	FALSE	TRUE	FALSE	FALSE	FALSE	FALSE	FALSE	FALSE	Cerebral infarction		FALSE	FALSE	FALSE	FALSE	FALSE	FALSE	FALSE	FALSE	FALSE	FALSE	FALSE	FALSE	FALSE	FALSE	FALSE	FALSE	FALSE	Softening lesions in the left frontoparietal lobe; multiple degenerative lesions in the brain; white matter degeneration; age-related brain changes.	Not done		Not done	9.3			29	21	0	Weak positive	Weak positive	Weak positive	Weak positive
P541		male	60-69		Non-AD disease group	Hypertension, cerebral infarction	none		TRUE	FALSE	FALSE	TRUE	FALSE	FALSE	FALSE	TRUE	FALSE	FALSE	FALSE	FALSE	FALSE	FALSE	Dizziness		FALSE	FALSE	FALSE	FALSE	FALSE	FALSE	FALSE	FALSE	FALSE	FALSE	FALSE	FALSE	FALSE	FALSE	FALSE	FALSE	FALSE	Multiple lacunar lesions in the brain; demyelination of the white matter. Softening of the right occipital lobe. Age-related brain changes.	Not done		Not done				29	27	0	Weak positive	Weak positive	Weak positive	Weak positive
P542		female	60-69	Undergraduate	Non-AD disease group	Insomnia	none		TRUE	TRUE	FALSE	FALSE	FALSE	FALSE	TRUE	FALSE	FALSE	FALSE	FALSE	FALSE	FALSE	FALSE	High blood pressure, diabetes		FALSE	FALSE	FALSE	FALSE	FALSE	FALSE	FALSE	FALSE	FALSE	FALSE	FALSE	FALSE	FALSE	FALSE	FALSE	FALSE	FALSE	Age-related brain changes	Not done		Not done	8.2			29	29	0	Positive	Positive	Positive	Positive
P543		female	60-69	Junior college	Non-AD disease group	Dizziness	none		TRUE	FALSE	FALSE	FALSE	FALSE	FALSE	FALSE	TRUE	FALSE	FALSE	FALSE	FALSE	FALSE	FALSE	hypertension		FALSE	FALSE	FALSE	FALSE	FALSE	FALSE	FALSE	FALSE	FALSE	FALSE	FALSE	FALSE	FALSE	FALSE	FALSE	FALSE	FALSE	Small ischemic lesions in both frontal lobes.	Not done		Not done				29	28	0	Positive	Positive	Positive	Positive
P544		female	80-89	Undergraduate	Non-AD disease group	High blood sugar, high blood pressure, high blood lipids	none		TRUE	TRUE	TRUE	FALSE	FALSE	FALSE	FALSE	FALSE	TRUE	FALSE	FALSE	FALSE	FALSE	FALSE	Memory decline for 10 years	Nicergodos forest, ginkgo leaves	TRUE	FALSE	FALSE	FALSE	FALSE	TRUE	FALSE	FALSE	FALSE	FALSE	FALSE	FALSE	FALSE	FALSE	FALSE	FALSE	FALSE		Not done		E3/E3	9.07	24	440	29	26		Negative	Negative	Negative	Negative
P545		male	60-69	Undergraduate	Non-AD disease group	Hypertension, type 2 diabetes	none		TRUE	TRUE	FALSE	FALSE	FALSE	FALSE	FALSE	TRUE	FALSE	FALSE	FALSE	FALSE	FALSE	FALSE	Recurrent dizziness for many years	Antihypertensive and hypoglycemic drugs	TRUE	FALSE	FALSE	TRUE	TRUE	FALSE	FALSE	FALSE	FALSE	FALSE	FALSE	FALSE	FALSE	FALSE	FALSE	FALSE	FALSE		Not done		Not done	11.9			29	30		Negative	Negative	Negative	Negative
P546		female	70-79	junior high school	Non-AD disease group	Hypertension, type 2 diabetes	none		TRUE	TRUE	FALSE	FALSE	FALSE	FALSE	FALSE	TRUE	FALSE	FALSE	FALSE	FALSE	FALSE	FALSE	Dizziness and headache for 2 days	Antihypertensive and hypoglycemic drugs	FALSE	FALSE	FALSE	TRUE	TRUE	FALSE	FALSE	FALSE	FALSE	FALSE	FALSE	FALSE	FALSE	FALSE	FALSE	FALSE	FALSE		Not done		Not done	10.4			29	26		Negative	Negative	Negative	Negative
P547		male	46-59	high school	Non-AD disease group	hypertension	none		TRUE	FALSE	FALSE	FALSE	FALSE	FALSE	FALSE	TRUE	FALSE	FALSE	FALSE	FALSE	FALSE	FALSE	Dizziness for 5 years	Blood sugar lowering drugs, blood pressure lowering drugs, aspirin, clopidogrel, rosuvastatin	TRUE	TRUE	TRUE	TRUE	TRUE	FALSE	FALSE	FALSE	FALSE	FALSE	FALSE	FALSE	FALSE	FALSE	FALSE	FALSE	FALSE		Not done		Not done	23.3			29	27		Negative	Negative	Negative	Negative
P548		female	70-79	high school	Non-AD disease group	none	none		FALSE	FALSE	FALSE	FALSE	FALSE	FALSE	FALSE	TRUE	FALSE	FALSE	FALSE	FALSE	FALSE	FALSE	Sudden dizziness accompanied by a spinning sensation for 2 hours and 25 minutes	Clopidogrel, aspirin, atorvavastatin, antihypertensive drugs	TRUE	TRUE	TRUE	TRUE	FALSE	FALSE	FALSE	FALSE	FALSE	FALSE	FALSE	FALSE	FALSE	FALSE	FALSE	FALSE	FALSE		Not done		Not done	10.1			29	28		Negative	Negative	Negative	Negative
P549		male	60-69	junior high school	Non-AD disease group	hypertension	none		TRUE	FALSE	FALSE	FALSE	FALSE	FALSE	FALSE	FALSE	FALSE	FALSE	TRUE	FALSE	FALSE	FALSE	The left side of the body was found to be immobile for 89 minutes.	Indobufen, clopidogrel, rosuvastatin	TRUE	TRUE	TRUE	FALSE	FALSE	FALSE	FALSE	FALSE	FALSE	FALSE	FALSE	FALSE	FALSE	FALSE	FALSE	FALSE	FALSE		Not done		Not done	17.3			29	26		Negative	Negative	Negative	Negative
P550		female	46-59	junior high school	Non-AD disease group	hypertension	have		TRUE	FALSE	FALSE	FALSE	FALSE	FALSE	FALSE	FALSE	FALSE	FALSE	FALSE	FALSE	FALSE	FALSE	none	Valsartan	TRUE	FALSE	FALSE	TRUE	FALSE	FALSE	FALSE	FALSE	FALSE	FALSE	FALSE	FALSE	FALSE	FALSE	FALSE	FALSE	FALSE		Not done		Not done	14	21.02	510.5	29	28	0	Negative	Negative	Negative	Negative
P551		male	60-69	junior high school	Non-AD disease group	none	none		FALSE	FALSE	FALSE	FALSE	FALSE	FALSE	FALSE	TRUE	FALSE	FALSE	FALSE	FALSE	FALSE	FALSE	Dizziness and headache for 7 days	Acimos	TRUE	FALSE	TRUE	FALSE	FALSE	FALSE	FALSE	FALSE	FALSE	FALSE	FALSE	FALSE	FALSE	FALSE	FALSE	FALSE	FALSE		Not done		Not done	13.2			29	27	0	Negative	Negative	Negative	Negative
P552		female	70-79	high school	Non-AD disease group	Parkinson's disease, hypertension, hyperlipidemia, and abnormal glucose metabolism	none		TRUE	TRUE	TRUE	FALSE	FALSE	TRUE	FALSE	FALSE	FALSE	FALSE	TRUE	FALSE	FALSE	FALSE	Left-sided limb tremor for 1 year	Sacubitril ValsartanRosuvastatinProbuco,Medoba	TRUE	FALSE	TRUE	FALSE	FALSE	FALSE	FALSE	TRUE	FALSE	TRUE	FALSE	FALSE	FALSE	FALSE	FALSE	FALSE	FALSE		Not done		Not done	8.5			29	27	0	Negative	Negative	Negative	Negative
P553		female	46-59	junior high school	Non-AD disease group	none	none		FALSE	FALSE	FALSE	FALSE	FALSE	FALSE	FALSE	TRUE	FALSE	FALSE	FALSE	FALSE	FALSE	FALSE	Dizziness for 10 days	none	FALSE	FALSE	FALSE	FALSE	FALSE	FALSE	FALSE	FALSE	FALSE	FALSE	FALSE	FALSE	FALSE	FALSE	FALSE	FALSE	FALSE		Not done		Not done				29	26	0	Negative	Negative	Negative	Negative
P554		male	60-69	junior high school	Non-AD disease group	Coronary heart disease	none		FALSE	FALSE	FALSE	FALSE	TRUE	FALSE	FALSE	FALSE	FALSE	TRUE	FALSE	FALSE	FALSE	FALSE	Headache for 3 days	Coronary heart disease drugs	TRUE	FALSE	FALSE	FALSE	FALSE	FALSE	FALSE	FALSE	FALSE	FALSE	FALSE	FALSE	FALSE	FALSE	FALSE	FALSE	FALSE		Not done		Not done	17.1			28	27		Negative	Negative	Negative	Negative
P555		female	70-79	Junior college	Non-AD disease group	High blood pressure, diabetes	none		TRUE	TRUE	FALSE	FALSE	FALSE	FALSE	FALSE	FALSE	FALSE	FALSE	FALSE	FALSE	FALSE	FALSE	none		FALSE	FALSE	FALSE	FALSE	FALSE	FALSE	FALSE	FALSE	FALSE	FALSE	FALSE	FALSE	FALSE	FALSE	FALSE	FALSE	FALSE	Small ischemic lesions in both frontal lobes. Age-related brain changes.	Not done		Not done				28	25	0	Weak positive	Weak positive	Positive	Positive
P556		male	70-79	junior high school	Non-AD disease group	High blood pressure, diabetes	none		TRUE	TRUE	FALSE	FALSE	FALSE	FALSE	FALSE	TRUE	FALSE	FALSE	FALSE	FALSE	FALSE	FALSE	Headache		FALSE	FALSE	FALSE	FALSE	FALSE	FALSE	FALSE	FALSE	FALSE	FALSE	FALSE	FALSE	FALSE	FALSE	FALSE	FALSE	FALSE	Multiple lacunar lesions in the brain; age-related brain changes	Not done		Not done				28	25	0	Weak positive	Positive	Weak positive	Positive
P557		female	60-69	junior high school	Non-AD disease group	High blood pressure, diabetes	none		TRUE	TRUE	FALSE	FALSE	FALSE	FALSE	FALSE	FALSE	FALSE	FALSE	TRUE	FALSE	FALSE	FALSE	left-sided limb pain		FALSE	FALSE	FALSE	FALSE	FALSE	FALSE	FALSE	FALSE	FALSE	FALSE	FALSE	FALSE	FALSE	FALSE	FALSE	FALSE	FALSE	Age-related brain changes	Not done		Not done	9.2	7.39	1886	28	21	0	Positive	Positive	Positive	Positive
P558		male	60-69	high school	Non-AD disease group	diabetes	have		FALSE	TRUE	FALSE	FALSE	FALSE	FALSE	FALSE	FALSE	FALSE	FALSE	FALSE	FALSE	TRUE	FALSE	Emotional instability for over a year	none	FALSE	FALSE	FALSE	FALSE	FALSE	FALSE	FALSE	FALSE	FALSE	FALSE	FALSE	FALSE	FALSE	FALSE	FALSE	FALSE	FALSE		Not done		E3/E4				28	23		Negative	Negative	Negative	Negative
P559		male	<46	high school	Non-AD disease group	High blood pressure, diabetes	none		TRUE	TRUE	FALSE	FALSE	FALSE	FALSE	FALSE	TRUE	FALSE	FALSE	FALSE	FALSE	FALSE	FALSE	Decreased activity tolerance for 1 week, chest tightness for 3 days	Aspirin Plavix	TRUE	TRUE	FALSE	FALSE	FALSE	FALSE	FALSE	FALSE	FALSE	FALSE	FALSE	FALSE	FALSE	FALSE	FALSE	FALSE	FALSE		Not done		Not done	9.6			28	25	0	Negative	Negative	Negative	Negative
P560		male	80-89	Junior college	Non-AD disease group	Hypertension and diabetes	none		TRUE	TRUE	FALSE	FALSE	FALSE	FALSE	FALSE	FALSE	TRUE	FALSE	FALSE	FALSE	FALSE	FALSE	Disorders of consciousness		FALSE	FALSE	FALSE	FALSE	FALSE	FALSE	FALSE	FALSE	FALSE	FALSE	FALSE	FALSE	FALSE	FALSE	FALSE	FALSE	FALSE		Not done		Not done	9.2	9.58	1015	28	22	0	Negative	Negative	Negative	Negative
P561		male	70-79	junior high school	Non-AD disease group	High blood pressure, diabetes	none		TRUE	TRUE	FALSE	FALSE	FALSE	FALSE	FALSE	FALSE	TRUE	FALSE	FALSE	FALSE	FALSE	FALSE	Memory decline		FALSE	FALSE	FALSE	FALSE	FALSE	FALSE	FALSE	FALSE	FALSE	FALSE	FALSE	FALSE	FALSE	FALSE	FALSE	FALSE	FALSE		Not done		Not done				28	24	0	Negative	Negative	Negative	Negative
P562		male	70-79	primary school	Non-AD disease group	Hypertension, diabetes, cerebral infarction	none		TRUE	TRUE	FALSE	TRUE	FALSE	FALSE	FALSE	FALSE	FALSE	FALSE	TRUE	FALSE	FALSE	FALSE	Numbness of the lips accompanied by weakness in both lower limbs for 4 hours	Antihypertensive drugs, hypoglycemic drugs	TRUE	FALSE	FALSE	TRUE	TRUE	FALSE	FALSE	FALSE	FALSE	FALSE	FALSE	FALSE	FALSE	FALSE	FALSE	FALSE	FALSE		Not done		Not done	12			28	29		Negative			Negative
P563		female	60-69	high school	Non-AD disease group	Hypertension, type 2 diabetes	none		TRUE	TRUE	FALSE	FALSE	FALSE	FALSE	FALSE	TRUE	FALSE	FALSE	FALSE	FALSE	FALSE	FALSE	dizziness	Acarbose, Carvidilol	TRUE	FALSE	FALSE	FALSE	TRUE	FALSE	FALSE	FALSE	FALSE	FALSE	FALSE	FALSE	FALSE	FALSE	FALSE	FALSE	FALSE		Not done		Not done	9.9			28	26	0	Negative			Negative
P564		female	60-69	junior high school	Non-AD disease group	High blood pressure, diabetes	none		TRUE	TRUE	FALSE	FALSE	FALSE	FALSE	FALSE	FALSE	FALSE	FALSE	TRUE	FALSE	FALSE	FALSE	numbness in both upper limbs	Amlodipine besylate	TRUE	FALSE	FALSE	TRUE	FALSE	FALSE	FALSE	FALSE	FALSE	FALSE	FALSE	FALSE	FALSE	FALSE	FALSE	FALSE	FALSE		Not done		Not done				28	24	0	Negative			Negative
P565		male	60-69	Secondary vocational school	Non-AD disease group	diabetes	none		FALSE	TRUE	FALSE	FALSE	FALSE	FALSE	FALSE	TRUE	FALSE	FALSE	FALSE	FALSE	FALSE	FALSE	Dizziness	none	FALSE	FALSE	FALSE	FALSE	FALSE	FALSE	FALSE	FALSE	FALSE	FALSE	FALSE	FALSE	FALSE	FALSE	FALSE	FALSE	FALSE		Not done		Not done				28	24	0	Negative			Negative
P566		female	70-79	Secondary vocational school	Non-AD disease group	diabetes	none		FALSE	TRUE	FALSE	FALSE	FALSE	FALSE	FALSE	FALSE	FALSE	FALSE	FALSE	FALSE	FALSE	FALSE	none	Vitamin B1, methylcobalamin	TRUE	FALSE	FALSE	FALSE	FALSE	TRUE	FALSE	FALSE	FALSE	FALSE	FALSE	FALSE	FALSE	FALSE	FALSE	FALSE	FALSE		Not done		Not done	11.2	7.71	1504	28	24	0	Positive	Negative	Negative	Negative
P567		female	70-79	junior high school	Non-AD disease group	diabetes	none		FALSE	TRUE	FALSE	FALSE	TRUE	FALSE	FALSE	FALSE	FALSE	FALSE	FALSE	FALSE	FALSE	FALSE	Chest pain for six months after activity, worsening for one day	aspirinTigrose	TRUE	TRUE	FALSE	FALSE	FALSE	FALSE	FALSE	FALSE	FALSE	FALSE	FALSE	FALSE	FALSE	FALSE	FALSE	FALSE	FALSE		Not done		Not done	15.2			28	23	3	Negative	Negative	Negative	Negative
P568		male	60-69	junior high school	Non-AD disease group	diabetes	none		FALSE	TRUE	FALSE	FALSE	FALSE	FALSE	FALSE	FALSE	FALSE	FALSE	FALSE	TRUE	FALSE	FALSE	Recurrent aching and swelling in both lower jaws for over a month	Aspirin Plavix	TRUE	TRUE	FALSE	FALSE	FALSE	FALSE	FALSE	FALSE	FALSE	FALSE	FALSE	FALSE	FALSE	FALSE	FALSE	FALSE	FALSE		Not done		Not done	25.2			28	24	2	Negative	Negative	Negative	Negative
P569		male	60-69	high school	Non-AD disease group	Elevated blood sugar	none		FALSE	TRUE	FALSE	FALSE	FALSE	FALSE	FALSE	FALSE	FALSE	FALSE	FALSE	TRUE	FALSE	FALSE	Pain in the back of the neck and right upper limb for 9 days	hypoglycemic drugs	TRUE	FALSE	FALSE	FALSE	TRUE	FALSE	FALSE	FALSE	FALSE	FALSE	FALSE	FALSE	FALSE	FALSE	FALSE	FALSE	FALSE		Not done		Not done	16.4			28	29		Negative	Negative	Negative	Negative
P570		male	80-89	high school	Non-AD disease group	Coronary heart disease, diabetes	none		FALSE	TRUE	FALSE	FALSE	TRUE	FALSE	FALSE	TRUE	FALSE	FALSE	FALSE	FALSE	FALSE	FALSE	I've had recurrent dizziness for over two years.	hypoglycemic drugs	TRUE	FALSE	FALSE	FALSE	TRUE	FALSE	FALSE	FALSE	FALSE	FALSE	FALSE	FALSE	FALSE	FALSE	FALSE	FALSE	FALSE		Not done		Not done	15.8			28	27		Negative			Negative
P571		female	60-69	junior high school	Non-AD disease group	High blood pressure, diabetes	none		TRUE	TRUE	FALSE	FALSE	FALSE	FALSE	FALSE	TRUE	FALSE	FALSE	FALSE	FALSE	FALSE	FALSE	Dizziness	Acarbose,Captopril	TRUE	FALSE	FALSE	TRUE	TRUE	FALSE	FALSE	FALSE	FALSE	FALSE	FALSE	FALSE	FALSE	FALSE	FALSE	FALSE	FALSE		Not done		Not done				28	20	0	Negative			Negative
P572		male	46-59	high school	Non-AD disease group	Hyperlipidemia, old cerebral infarction	none		FALSE	FALSE	TRUE	TRUE	FALSE	FALSE	FALSE	FALSE	FALSE	FALSE	FALSE	FALSE	FALSE	FALSE	Old cerebral infarction	Aspirin, Atorvastatin	TRUE	TRUE	TRUE	FALSE	FALSE	FALSE	FALSE	FALSE	FALSE	FALSE	FALSE	FALSE	FALSE	FALSE	FALSE	FALSE	FALSE	Multiple lacunar lesions in the brain. Mild thickening of the bilateral ethmoid sinus mucosa.	Not done		Not done				28	25	0	Weak positive			Weak positive
P573		male	60-69	Undergraduate	Non-AD disease group	Cerebral infarction	none		FALSE	FALSE	FALSE	TRUE	FALSE	FALSE	FALSE	TRUE	FALSE	FALSE	FALSE	FALSE	FALSE	FALSE	I've had dizziness for over a year, and it's worsened for the past day.	aspirin	TRUE	TRUE	FALSE	FALSE	FALSE	FALSE	FALSE	FALSE	FALSE	FALSE	FALSE	FALSE	FALSE	FALSE	FALSE	FALSE	FALSE		Not done		Not done	10.7			28	28		Negative			Negative
P574		male	60-69	Secondary vocational school	Non-AD disease group	High blood pressure, diabetes, old cerebral infarction	none		TRUE	TRUE	FALSE	TRUE	FALSE	FALSE	FALSE	FALSE	FALSE	FALSE	FALSE	FALSE	FALSE	FALSE	Cerebral infarction	Amlodipine, acarbose, aspirin	TRUE	TRUE	FALSE	TRUE	TRUE	FALSE	FALSE	FALSE	FALSE	FALSE	FALSE	FALSE	FALSE	FALSE	FALSE	FALSE	FALSE		Not done		Not done	10.7			28	26	0	Negative			Negative
P575		female	60-69	junior high school	Non-AD disease group	Hypertension, old cerebral infarction, hyperlipidemia	none		TRUE	FALSE	TRUE	TRUE	FALSE	FALSE	FALSE	TRUE	FALSE	FALSE	FALSE	FALSE	FALSE	FALSE	Dizziness	Indobufen, Amlodipine, Atorva	TRUE	TRUE	TRUE	TRUE	FALSE	FALSE	FALSE	FALSE	FALSE	FALSE	FALSE	FALSE	FALSE	FALSE	FALSE	FALSE	FALSE		Not done		Not done	11.4			28	23	0	Negative			Negative
P576		female	70-79	junior high school	Non-AD disease group	Hypertension, diabetes, coronary heart disease, cerebral infarction	none		TRUE	TRUE	FALSE	TRUE	TRUE	FALSE	FALSE	TRUE	FALSE	FALSE	FALSE	FALSE	FALSE	FALSE	Dizziness accompanied by general weakness for 2 days	Rivaroxaban, Atorvastatininsulin,	TRUE	FALSE	TRUE	FALSE	TRUE	FALSE	FALSE	TRUE	FALSE	FALSE	FALSE	FALSE	FALSE	FALSE	FALSE	FALSE	FALSE		Not done		Not done	14.1			28	26		Negative	Negative	Negative	Negative
P577		male	70-79	junior high school	Non-AD disease group	Hypertension, cerebral infarction	none		TRUE	FALSE	FALSE	TRUE	FALSE	FALSE	FALSE	TRUE	FALSE	FALSE	FALSE	FALSE	FALSE	FALSE	I've had recurrent dizziness for over 7 years, and it's gotten worse in the past week.	antihypertensive drugs	TRUE	FALSE	FALSE	TRUE	FALSE	FALSE	FALSE	FALSE	FALSE	FALSE	FALSE	FALSE	FALSE	FALSE	FALSE	FALSE	FALSE		Not done		Not done	21.9			28	28		Negative			Negative
P578		male	60-69	junior high school	Non-AD disease group	Hypertension, old cerebral infarction, hyperlipidemia	none		FALSE	FALSE	FALSE	FALSE	FALSE	FALSE	FALSE	TRUE	FALSE	FALSE	FALSE	FALSE	FALSE	FALSE	Dizziness	Nifedipine, Indobufen, Atorva	TRUE	TRUE	TRUE	TRUE	FALSE	FALSE	FALSE	FALSE	FALSE	FALSE	FALSE	FALSE	FALSE	FALSE	FALSE	FALSE	FALSE		Not done		Not done				28	20	0	Negative			Negative
P579		male	60-69	PhD	Non-AD disease group	High blood pressure, high cholesterol	none		TRUE	FALSE	TRUE	TRUE	FALSE	FALSE	FALSE	FALSE	FALSE	FALSE	FALSE	FALSE	FALSE	FALSE	3 years after cerebral infarction	Statins, antihypertensive drugs	TRUE	FALSE	TRUE	TRUE	FALSE	FALSE	FALSE	FALSE	FALSE	FALSE	FALSE	FALSE	FALSE	FALSE	FALSE	FALSE	FALSE	Grade 1 multiple ischemic white matter lesions in the brain	Not done		E3/E3	11.2	12.44	782	28	26		Weak positive	Weak positive	Weak positive	Weak positive
P580		female	46-59	Undergraduate	Non-AD disease group	Hypertension, hyperlipidemia	none		TRUE	FALSE	TRUE	FALSE	FALSE	FALSE	FALSE	FALSE	TRUE	FALSE	FALSE	FALSE	FALSE	FALSE	Memory decline		FALSE	FALSE	FALSE	FALSE	FALSE	FALSE	FALSE	FALSE	FALSE	FALSE	FALSE	FALSE	FALSE	FALSE	FALSE	FALSE	FALSE	Bilateral centrum semiovale multiple lacunar lesions	Not done		Not done				28	26	0	Weak positive	Weak positive	Weak positive	Weak positive
P581		male	60-69	primary school	Non-AD disease group	Hypertension, hyperlipidemia	none		TRUE	FALSE	TRUE	FALSE	FALSE	FALSE	FALSE	TRUE	FALSE	FALSE	FALSE	FALSE	FALSE	FALSE	Dizziness	Nifedipine, Atorva	TRUE	FALSE	TRUE	TRUE	FALSE	FALSE	FALSE	FALSE	FALSE	FALSE	FALSE	FALSE	FALSE	FALSE	FALSE	FALSE	FALSE	Multiple lacunar lesions in the brain; demyelination of the white matter. Age-related brain changes.	Not done		Not done				28	23	0	Weak positive			Weak positive
P582		female	60-69	junior high school	Non-AD disease group	High blood pressure, high cholesterol	none		TRUE	FALSE	TRUE	FALSE	FALSE	FALSE	FALSE	FALSE	FALSE	FALSE	TRUE	FALSE	FALSE	FALSE	weakness in the right side of the body		FALSE	FALSE	FALSE	FALSE	FALSE	FALSE	FALSE	FALSE	FALSE	FALSE	FALSE	FALSE	FALSE	FALSE	FALSE	FALSE	FALSE	Acute or subacute infarction in the left periventricular and left basal ganglia. Multiple lacunar lesions in the brain.	Not done		Not done		4.4	374.4	28	16	0	Weak positive	Weak positive	Weak positive	Weak positive
P583		female	46-59	junior high school	Non-AD disease group	hyperlipidemia	none		FALSE	FALSE	TRUE	FALSE	FALSE	FALSE	FALSE	FALSE	FALSE	TRUE	FALSE	FALSE	FALSE	FALSE	Headache		FALSE	FALSE	FALSE	FALSE	FALSE	FALSE	FALSE	FALSE	FALSE	FALSE	FALSE	FALSE	FALSE	FALSE	FALSE	FALSE	FALSE	No obvious abnormalities were found in the brain.	Not done		Not done				28	16	0	Positive	Positive	Positive	Positive
P584		female	70-79	high school	Non-AD disease group	High blood lipids	none		FALSE	FALSE	TRUE	FALSE	FALSE	FALSE	FALSE	FALSE	FALSE	FALSE	FALSE	FALSE	FALSE	FALSE	discomfort in the back of the head and shoulders	statins	TRUE	FALSE	TRUE	FALSE	FALSE	FALSE	FALSE	FALSE	FALSE	FALSE	FALSE	FALSE	FALSE	FALSE	FALSE	FALSE	FALSE		Not done		E2/E3	11.48	7.34	324	28	25		Weak positive	Negative	Negative	Negative
P585		male	60-69		Non-AD disease group	hyperlipidemia	none		FALSE	FALSE	TRUE	FALSE	FALSE	FALSE	FALSE	TRUE	FALSE	FALSE	FALSE	FALSE	FALSE	FALSE	Dizziness		FALSE	FALSE	FALSE	FALSE	FALSE	FALSE	FALSE	FALSE	FALSE	FALSE	FALSE	FALSE	FALSE	FALSE	FALSE	FALSE	FALSE		Not done		Not done				28	25	0	Negative	Negative	Negative	Negative
P586		male	60-69	high school	Non-AD disease group	Hypertension, hyperlipidemia, COPD	none		TRUE	FALSE	TRUE	FALSE	FALSE	FALSE	FALSE	TRUE	FALSE	FALSE	FALSE	FALSE	FALSE	FALSE	Dizziness		FALSE	FALSE	FALSE	FALSE	FALSE	FALSE	FALSE	FALSE	FALSE	FALSE	FALSE	FALSE	FALSE	FALSE	FALSE	FALSE	FALSE		Not done		Not done				28	23	0	Negative	Negative	Negative	Negative
P587		male	60-69	Junior college	Non-AD disease group	hypertension	none		TRUE	FALSE	FALSE	FALSE	FALSE	FALSE	FALSE	TRUE	FALSE	FALSE	FALSE	FALSE	FALSE	FALSE	Dizziness		FALSE	FALSE	FALSE	FALSE	FALSE	FALSE	FALSE	FALSE	FALSE	FALSE	FALSE	FALSE	FALSE	FALSE	FALSE	FALSE	FALSE	A small, patchy, slightly low-density lesion in the left parietal lobe; old lesions in the left frontal lobe, basal ganglia, and insula. Possible left temporal pole arachnoid cyst. Age-related brain changes.	Not done		Not done				28	22	0	Weak positive	Weak positive	Weak positive	Weak positive
P588		male	60-69	junior high school	Non-AD disease group	hypertension	none		TRUE	FALSE	FALSE	FALSE	FALSE	FALSE	FALSE	TRUE	FALSE	FALSE	FALSE	FALSE	FALSE	FALSE	Dizziness		FALSE	FALSE	FALSE	FALSE	FALSE	FALSE	FALSE	FALSE	FALSE	FALSE	FALSE	FALSE	FALSE	FALSE	FALSE	FALSE	FALSE	No abnormalities were found on the plain CT scan of the head.	Not done		Not done	10.4	6.57	605.6	28	24	0	Weak positive	Weak positive	Weak positive	Weak positive
P589		male	60-69	junior high school	Non-AD disease group	hypertension	have		FALSE	FALSE	FALSE	FALSE	FALSE	FALSE	FALSE	FALSE	TRUE	FALSE	FALSE	FALSE	FALSE	FALSE	Memory decline for 10 years	Nicergoline tablets	TRUE	FALSE	FALSE	FALSE	FALSE	TRUE	FALSE	FALSE	FALSE	FALSE	FALSE	FALSE	FALSE	FALSE	FALSE	FALSE	FALSE		Negative		E3/E4				28	25		Negative	Negative	Negative	Negative
P590		female	60-69	high school	Non-AD disease group	High blood pressure, congenital heart disease	none		TRUE	FALSE	FALSE	FALSE	TRUE	FALSE	FALSE	TRUE	FALSE	FALSE	FALSE	FALSE	FALSE	FALSE	Dizziness for 3 days, worsening in half a day	antihypertensive drugs	TRUE	FALSE	FALSE	TRUE	FALSE	FALSE	FALSE	FALSE	FALSE	FALSE	FALSE	FALSE	FALSE	FALSE	FALSE	FALSE	FALSE		Not done		Not done	12.4			28	28		Negative	Negative	Negative	Negative
P591		male	46-59	junior high school	Non-AD disease group	Chronic hepatitis B; benign prostatic hyperplasia	none		FALSE	FALSE	FALSE	FALSE	FALSE	FALSE	FALSE	FALSE	FALSE	FALSE	TRUE	TRUE	FALSE	FALSE	Recurrent right-sided limb weakness for 1 day	Aspirin, clopidogrel, atorvastatin	TRUE	TRUE	TRUE	FALSE	FALSE	FALSE	FALSE	FALSE	FALSE	FALSE	FALSE	FALSE	FALSE	FALSE	FALSE	FALSE	FALSE		Not done		Not done	14.6			28	27		Negative	Negative	Negative	Negative
P592		female	60-69	Undergraduate	Non-AD disease group	hypertension	none		TRUE	FALSE	FALSE	FALSE	FALSE	FALSE	FALSE	TRUE	FALSE	FALSE	FALSE	FALSE	FALSE	FALSE	Dizziness		FALSE	FALSE	FALSE	FALSE	FALSE	FALSE	FALSE	FALSE	FALSE	FALSE	FALSE	FALSE	FALSE	FALSE	FALSE	FALSE	FALSE		Not done		Not done	10.9			28	25	0	Negative	Negative	Negative	Negative
P593		female	70-79	Junior college	Non-AD disease group	Rheumatoid arthritis	none		FALSE	FALSE	FALSE	FALSE	FALSE	FALSE	FALSE	FALSE	FALSE	FALSE	TRUE	TRUE	FALSE	FALSE	Limb weakness		FALSE	FALSE	FALSE	FALSE	FALSE	FALSE	FALSE	FALSE	FALSE	FALSE	FALSE	FALSE	FALSE	FALSE	FALSE	FALSE	FALSE		Not done		Not done	7.7			28	21	0	Negative	Negative	Negative	Negative
P594		female	70-79	junior high school	Non-AD disease group	Hypertension, coronary heart disease	none		TRUE	FALSE	FALSE	FALSE	TRUE	FALSE	FALSE	FALSE	FALSE	FALSE	FALSE	FALSE	FALSE	FALSE	hoarseness in February	Antihypertensive drugs, hypoglycemic drugs	TRUE	FALSE	FALSE	TRUE	TRUE	FALSE	FALSE	FALSE	FALSE	FALSE	FALSE	FALSE	FALSE	FALSE	FALSE	FALSE	FALSE		Not done		Not done	10			28	28		Negative			Negative
P595		male	60-69	high school	Non-AD disease group	hypertension	none		TRUE	FALSE	FALSE	FALSE	FALSE	FALSE	FALSE	FALSE	FALSE	FALSE	FALSE	TRUE	FALSE	FALSE	Fever and cough for 2 days	antihypertensive drugs	TRUE	FALSE	FALSE	TRUE	FALSE	FALSE	FALSE	FALSE	FALSE	FALSE	FALSE	FALSE	FALSE	FALSE	FALSE	FALSE	FALSE		Not done		Not done	12.8			28	27		Negative			Negative
P596		female	60-69	primary school	Non-AD disease group	hypertension	none		TRUE	FALSE	FALSE	FALSE	FALSE	FALSE	FALSE	FALSE	FALSE	FALSE	FALSE	TRUE	FALSE	FALSE	Herpes on left upper limb for 3 days	antihypertensive drugs	TRUE	FALSE	FALSE	TRUE	FALSE	FALSE	FALSE	FALSE	FALSE	FALSE	FALSE	FALSE	FALSE	FALSE	FALSE	FALSE	FALSE		Not done		Not done	7.9			28	27		Negative			Negative
P597		female	70-79	primary school	Non-AD disease group	hypertension	have		TRUE	FALSE	FALSE	FALSE	FALSE	FALSE	FALSE	FALSE	FALSE	FALSE	FALSE	FALSE	FALSE	FALSE	Gastric polyps were discovered more than six months ago.	antihypertensive drugs	TRUE	FALSE	FALSE	TRUE	FALSE	FALSE	FALSE	FALSE	FALSE	FALSE	FALSE	FALSE	FALSE	FALSE	FALSE	FALSE	FALSE		Not done		Not done	10.8			28	27		Negative			Negative
P598		female	60-69	junior high school	Non-AD disease group	High blood pressure, diabetes	none		TRUE	TRUE	FALSE	FALSE	FALSE	FALSE	FALSE	TRUE	FALSE	FALSE	FALSE	FALSE	FALSE	FALSE	Recurrent dizziness for 3 years, worsening in 1 day	Antihypertensive drugs, hypoglycemic drugs	TRUE	FALSE	FALSE	TRUE	TRUE	FALSE	FALSE	FALSE	FALSE	FALSE	FALSE	FALSE	FALSE	FALSE	FALSE	FALSE	FALSE		Not done		Not done	11.1			28	29		Negative			Negative
P599		male	80-89	primary school	Non-AD disease group	hypertension	none		TRUE	FALSE	FALSE	FALSE	FALSE	FALSE	FALSE	FALSE	TRUE	FALSE	FALSE	FALSE	FALSE	FALSE	One instance of transient loss of consciousness	antihypertensive drugs	TRUE	FALSE	FALSE	TRUE	FALSE	FALSE	FALSE	FALSE	FALSE	FALSE	FALSE	FALSE	FALSE	FALSE	FALSE	FALSE	FALSE		Not done		Not done	10			28	26		Negative			Negative
P600		female	60-69	primary school	Non-AD disease group	hypertension	none		TRUE	FALSE	FALSE	FALSE	FALSE	FALSE	FALSE	TRUE	FALSE	FALSE	FALSE	FALSE	FALSE	FALSE	Dizziness for 1 day	antihypertensive drugs	TRUE	FALSE	FALSE	TRUE	FALSE	FALSE	FALSE	FALSE	FALSE	FALSE	FALSE	FALSE	FALSE	FALSE	FALSE	FALSE	FALSE		Not done		Not done	8.3			28	28		Negative			Negative
P601		female	70-79	primary school	Non-AD disease group	hypertension	none		TRUE	FALSE	FALSE	FALSE	FALSE	FALSE	FALSE	TRUE	FALSE	FALSE	FALSE	FALSE	FALSE	FALSE	Dizziness for 3.5 hours	antihypertensive drugs	TRUE	FALSE	FALSE	TRUE	FALSE	FALSE	FALSE	FALSE	FALSE	FALSE	FALSE	FALSE	FALSE	FALSE	FALSE	FALSE	FALSE		Not done		Not done	13.4			28	23		Negative			Negative
P602		female	70-79	junior high school	Non-AD disease group	High blood pressure, diabetes	none		TRUE	TRUE	FALSE	FALSE	FALSE	FALSE	FALSE	TRUE	FALSE	FALSE	FALSE	FALSE	FALSE	FALSE	Intermittent dizziness for 5 years	Antihypertensive drugs, hypoglycemic drugs	TRUE	FALSE	FALSE	TRUE	TRUE	FALSE	FALSE	FALSE	FALSE	FALSE	FALSE	FALSE	FALSE	FALSE	FALSE	FALSE	FALSE		Not done		Not done	12.2			28	25		Negative			Negative
P603		female	80-89	Undergraduate	Non-AD disease group	diabetes	none		FALSE	TRUE	FALSE	FALSE	FALSE	FALSE	FALSE	TRUE	FALSE	FALSE	FALSE	FALSE	FALSE	FALSE	Dizziness for 5 days	hypoglycemic drugs	TRUE	FALSE	FALSE	FALSE	TRUE	FALSE	FALSE	FALSE	FALSE	FALSE	FALSE	FALSE	FALSE	FALSE	FALSE	FALSE	FALSE		Not done		Not done	9.7			28	28		Negative			Negative
P604		female	60-69	primary school	Non-AD disease group	hypertension	none		TRUE	FALSE	FALSE	FALSE	FALSE	FALSE	FALSE	TRUE	FALSE	FALSE	FALSE	FALSE	FALSE	FALSE	The head has been ringing for more than 5 years	antihypertensive drugs	TRUE	FALSE	FALSE	TRUE	FALSE	FALSE	FALSE	FALSE	FALSE	FALSE	FALSE	FALSE	FALSE	FALSE	FALSE	FALSE	FALSE		Not done		Not done	42.2			28	28		Negative			Negative
P605		female	70-79	junior high school	Non-AD disease group	hypertension	none		TRUE	FALSE	FALSE	FALSE	FALSE	FALSE	FALSE	TRUE	FALSE	FALSE	FALSE	FALSE	FALSE	FALSE	Dizziness for 2 days	antihypertensive drugs	TRUE	FALSE	FALSE	TRUE	FALSE	FALSE	FALSE	FALSE	FALSE	FALSE	FALSE	FALSE	FALSE	FALSE	FALSE	FALSE	FALSE		Not done		Not done	13.4			28	28		Negative			Negative
P606		female	70-79	primary school	Non-AD disease group	hypertension	none		TRUE	FALSE	FALSE	FALSE	FALSE	FALSE	FALSE	FALSE	FALSE	FALSE	FALSE	FALSE	FALSE	FALSE	Lower back pain for 10 days	antihypertensive drugs	TRUE	FALSE	FALSE	TRUE	FALSE	FALSE	FALSE	FALSE	FALSE	FALSE	FALSE	FALSE	FALSE	FALSE	FALSE	FALSE	FALSE		Not done		Not done	18.6			28	29		Negative			Negative
P607		female	60-69	primary school	Non-AD disease group	hypertension	none		TRUE	FALSE	FALSE	FALSE	FALSE	FALSE	FALSE	FALSE	FALSE	FALSE	FALSE	TRUE	FALSE	FALSE	Pain in the right eye	antihypertensive drugs	TRUE	FALSE	FALSE	TRUE	FALSE	FALSE	FALSE	FALSE	FALSE	FALSE	FALSE	FALSE	FALSE	FALSE	FALSE	FALSE	FALSE		Not done		Not done	12.8			28	29		Negative			Negative
P608		male	60-69	junior high school	Non-AD disease group	hypertension	none		TRUE	FALSE	FALSE	FALSE	FALSE	FALSE	FALSE	TRUE	FALSE	FALSE	FALSE	FALSE	FALSE	FALSE	Dizziness for 5 years	antihypertensive drugs	TRUE	FALSE	FALSE	TRUE	FALSE	FALSE	FALSE	FALSE	FALSE	FALSE	FALSE	FALSE	FALSE	FALSE	FALSE	FALSE	FALSE		Not done		Not done	19.5			28	28		Negative			Negative
P609		male	80-89	primary school	Non-AD disease group	hypertension	none		FALSE	FALSE	FALSE	FALSE	FALSE	FALSE	FALSE	TRUE	FALSE	FALSE	FALSE	FALSE	FALSE	FALSE	Dizziness for over a month	antihypertensive drugs	TRUE	FALSE	FALSE	TRUE	FALSE	FALSE	FALSE	FALSE	FALSE	FALSE	FALSE	FALSE	FALSE	FALSE	FALSE	FALSE	FALSE		Not done		Not done	24.7			28	27		Negative			Negative
P610		female	70-79	junior high school	Non-AD disease group	hypertension	none		FALSE	FALSE	FALSE	FALSE	FALSE	FALSE	FALSE	TRUE	FALSE	FALSE	FALSE	FALSE	FALSE	FALSE	Dizziness for 1 day	antihypertensive drugs	TRUE	FALSE	FALSE	TRUE	FALSE	FALSE	FALSE	FALSE	FALSE	FALSE	FALSE	FALSE	FALSE	FALSE	FALSE	FALSE	FALSE		Not done		Not done	10.9			28	27		Negative			Negative
P611		male	70-79	illiteracy	Non-AD disease group	hypertension	none		TRUE	FALSE	FALSE	FALSE	FALSE	FALSE	FALSE	TRUE	FALSE	FALSE	FALSE	FALSE	FALSE	FALSE	Intermittent dizziness for 1 week	antihypertensive drugs	TRUE	FALSE	FALSE	TRUE	FALSE	FALSE	FALSE	FALSE	FALSE	FALSE	FALSE	FALSE	FALSE	FALSE	FALSE	FALSE	FALSE		Not done		Not done	11.8			28	29		Negative			Negative
P612		female	60-69	primary school	Non-AD disease group	hypertension	none		TRUE	FALSE	FALSE	FALSE	FALSE	FALSE	FALSE	TRUE	FALSE	FALSE	FALSE	FALSE	FALSE	FALSE	Dizziness and headaches for 6 years, worsening in 5 months	antihypertensive drugs	TRUE	FALSE	FALSE	TRUE	FALSE	FALSE	FALSE	FALSE	FALSE	FALSE	FALSE	FALSE	FALSE	FALSE	FALSE	FALSE	FALSE		Not done		Not done	21.4			28	27		Negative			Negative
P613		male	46-59	high school	Non-AD disease group	hypertension	none		TRUE	FALSE	FALSE	FALSE	FALSE	FALSE	FALSE	TRUE	FALSE	FALSE	FALSE	FALSE	FALSE	FALSE	Dizziness accompanied by blurred vision for 7 days	Betahistine Hydrochloride Injection	TRUE	FALSE	FALSE	FALSE	FALSE	FALSE	FALSE	FALSE	FALSE	FALSE	FALSE	TRUE	FALSE	FALSE	FALSE	FALSE	FALSE		Not done		Not done	12.5			28	27	0	Negative			Negative
P614		male	70-79	primary school	Non-AD disease group	High blood pressure, diabetes	none		TRUE	TRUE	FALSE	FALSE	FALSE	FALSE	FALSE	TRUE	FALSE	FALSE	FALSE	FALSE	FALSE	FALSE	Dizziness for 5 days	Ginkgo biloba diterpenes, betahistine	TRUE	FALSE	FALSE	FALSE	FALSE	FALSE	FALSE	TRUE	FALSE	FALSE	FALSE	TRUE	FALSE	FALSE	FALSE	FALSE	FALSE		Not done		Not done	13.4			28	28	0	Negative			Negative
P615		female	60-69	junior high school	Non-AD disease group	diabetes	none		FALSE	TRUE	FALSE	FALSE	FALSE	FALSE	FALSE	TRUE	FALSE	FALSE	FALSE	FALSE	FALSE	FALSE	Sudden dizziness accompanied by nausea and vomiting for 11 hours	Ginkgo biloba diterpenes, betahistine	TRUE	FALSE	FALSE	FALSE	FALSE	FALSE	FALSE	TRUE	FALSE	FALSE	FALSE	TRUE	FALSE	FALSE	FALSE	FALSE	FALSE		Not done		Not done	9.1			28	28	0	Negative			Negative
P616		male	46-59	junior high school	Non-AD disease group	hypertension	none		TRUE	FALSE	FALSE	FALSE	FALSE	FALSE	TRUE	FALSE	FALSE	FALSE	FALSE	FALSE	FALSE	FALSE	I've been suffering from insomnia, irritability, and restlessness for over three months.	Delixin	TRUE	FALSE	FALSE	FALSE	FALSE	FALSE	TRUE	FALSE	FALSE	FALSE	FALSE	FALSE	FALSE	FALSE	FALSE	FALSE	FALSE		Not done		Not done	20.3			28	27	0	Negative			Negative
P617		female	46-59	Undergraduate	Non-AD disease group	hyperlipidemia	none		FALSE	FALSE	TRUE	FALSE	FALSE	FALSE	FALSE	TRUE	FALSE	FALSE	FALSE	FALSE	FALSE	FALSE	Dizziness	Atorvastatin	TRUE	FALSE	TRUE	FALSE	FALSE	FALSE	FALSE	FALSE	FALSE	FALSE	FALSE	FALSE	FALSE	FALSE	FALSE	FALSE	FALSE		Not done		Not done				28	26	0	Negative			Negative
P618		male	60-69	high school	Non-AD disease group	Hypertension, hyperlipidemia	none		FALSE	FALSE	FALSE	FALSE	FALSE	FALSE	FALSE	TRUE	FALSE	FALSE	FALSE	FALSE	FALSE	FALSE	Dizziness	Atorvastatin and nifedipine controlled-release	TRUE	FALSE	TRUE	TRUE	FALSE	FALSE	FALSE	FALSE	FALSE	FALSE	FALSE	FALSE	FALSE	FALSE	FALSE	FALSE	FALSE		Not done		Not done	12.7			28	23	0	Negative			Negative
P619		female	46-59	Junior college	Non-AD disease group	hypertension	none		FALSE	FALSE	FALSE	FALSE	FALSE	FALSE	FALSE	TRUE	FALSE	FALSE	FALSE	FALSE	FALSE	FALSE	Dizziness	Amlodipine besylate	TRUE	FALSE	FALSE	TRUE	FALSE	FALSE	FALSE	FALSE	FALSE	FALSE	FALSE	FALSE	FALSE	FALSE	FALSE	FALSE	FALSE		Not done		Not done				28	29	0	Negative			Negative
P620		male	46-59	Undergraduate	Non-AD disease group	hypertension	none		FALSE	FALSE	FALSE	FALSE	FALSE	FALSE	FALSE	TRUE	FALSE	FALSE	FALSE	FALSE	FALSE	FALSE	Dizziness	Felodipine	TRUE	FALSE	FALSE	TRUE	FALSE	FALSE	FALSE	FALSE	FALSE	FALSE	FALSE	FALSE	FALSE	FALSE	FALSE	FALSE	FALSE		Not done		Not done				28	24	0	Negative			Negative
P621		male	60-69	high school	Non-AD disease group	Hypertension, hyperlipidemia	none		FALSE	FALSE	FALSE	FALSE	FALSE	FALSE	FALSE	TRUE	FALSE	FALSE	FALSE	FALSE	FALSE	FALSE	Headache	Nifedipine, Pitavastatin	TRUE	FALSE	TRUE	TRUE	FALSE	FALSE	FALSE	FALSE	FALSE	FALSE	FALSE	FALSE	FALSE	FALSE	FALSE	FALSE	FALSE		Not done		Not done				28	26	0	Negative			Negative
P622		female	60-69	high school	Non-AD disease group	Hypertension, diabetes, hyperlipidemia	none		FALSE	FALSE	FALSE	FALSE	FALSE	FALSE	FALSE	TRUE	FALSE	FALSE	FALSE	FALSE	FALSE	FALSE	Dizziness	Amlodipine, metformin, atorvastatin	TRUE	FALSE	TRUE	TRUE	TRUE	FALSE	FALSE	FALSE	FALSE	FALSE	FALSE	FALSE	FALSE	FALSE	FALSE	FALSE	FALSE		Not done		Not done	9.9			28	24	0	Negative			Negative
P623		female	60-69	Secondary vocational school	Non-AD disease group	Hypertension, hyperlipidemia	none		TRUE	FALSE	TRUE	FALSE	FALSE	FALSE	FALSE	TRUE	FALSE	FALSE	FALSE	FALSE	FALSE	FALSE	dizziness	Atorvastatin, Amlodipine	TRUE	FALSE	TRUE	TRUE	FALSE	FALSE	FALSE	FALSE	FALSE	FALSE	FALSE	FALSE	FALSE	FALSE	FALSE	FALSE	FALSE		Not done		Not done				28	27	0	Negative			Negative
P624		female	60-69	Secondary vocational school	Non-AD disease group	hyperlipidemia	none		FALSE	FALSE	TRUE	FALSE	FALSE	FALSE	FALSE	FALSE	FALSE	FALSE	FALSE	FALSE	FALSE	FALSE	Dizziness	Atova	TRUE	FALSE	TRUE	FALSE	FALSE	FALSE	FALSE	FALSE	FALSE	FALSE	FALSE	FALSE	FALSE	FALSE	FALSE	FALSE	FALSE		Not done		Not done	6.3			28	25	0	Negative			Negative
P625		female	46-59	high school	Non-AD disease group	hyperlipidemia	none		FALSE	FALSE	TRUE	FALSE	FALSE	FALSE	FALSE	TRUE	FALSE	FALSE	FALSE	FALSE	FALSE	FALSE	Dizziness	Atova	TRUE	FALSE	TRUE	FALSE	FALSE	FALSE	FALSE	FALSE	FALSE	FALSE	FALSE	FALSE	FALSE	FALSE	FALSE	FALSE	FALSE		Not done		Not done				28	23	0	Negative			Negative
P626		female	60-69	junior high school	Non-AD disease group	Hypertension, hyperlipidemia	none		TRUE	FALSE	TRUE	FALSE	FALSE	FALSE	FALSE	TRUE	FALSE	FALSE	FALSE	FALSE	FALSE	FALSE	Benign paroxysmal positional vertigo (BPPV)	Valsartan, Atorva	TRUE	FALSE	TRUE	FALSE	FALSE	FALSE	FALSE	FALSE	FALSE	FALSE	FALSE	FALSE	FALSE	FALSE	FALSE	FALSE	FALSE		Not done		Not done				28	23	0	Negative			Negative
P627		female	60-69	Junior college	Non-AD disease group	Memory decline	none		FALSE	FALSE	TRUE	FALSE	FALSE	FALSE	FALSE	FALSE	TRUE	FALSE	FALSE	FALSE	FALSE	FALSE	hyperlipidemia		FALSE	FALSE	FALSE	FALSE	FALSE	FALSE	FALSE	FALSE	FALSE	FALSE	FALSE	FALSE	FALSE	FALSE	FALSE	FALSE	FALSE		Not done		Not done				28	23	0	Negative	Negative	Negative	Negative
P628		female	60-69	high school	Non-AD disease group	Coronary heart disease	none		FALSE	FALSE	FALSE	FALSE	TRUE	FALSE	FALSE	FALSE	FALSE	FALSE	FALSE	FALSE	FALSE	FALSE		Madopar, Tasmar, Rasagiline, Atorvastatin	TRUE	FALSE	TRUE	FALSE	FALSE	FALSE	FALSE	FALSE	FALSE	TRUE	FALSE	FALSE	FALSE	FALSE	FALSE	FALSE	FALSE		Not done		Not done				28	26	0	Negative	Negative	Negative	Negative
P629		male	70-79	junior high school	Non-AD disease group	hypertension	none		FALSE	FALSE	FALSE	FALSE	TRUE	FALSE	FALSE	FALSE	FALSE	FALSE	FALSE	FALSE	FALSE	FALSE	Recurrent precordial discomfort for 23 years, and syncope episodes for 3 years.	aspirin	TRUE	TRUE	FALSE	FALSE	FALSE	FALSE	FALSE	FALSE	FALSE	FALSE	FALSE	FALSE	FALSE	FALSE	FALSE	FALSE	FALSE		Not done		Not done	13.3			28	23	3	Negative	Negative	Negative	Negative
P630		female	46-59	junior high school	Non-AD disease group	hypertension	none		TRUE	FALSE	FALSE	FALSE	FALSE	FALSE	FALSE	TRUE	FALSE	FALSE	FALSE	FALSE	FALSE	FALSE	Dizziness lasting 3 days	Aspirin and atorvastatin	TRUE	TRUE	TRUE	FALSE	FALSE	FALSE	FALSE	FALSE	FALSE	FALSE	FALSE	FALSE	FALSE	FALSE	FALSE	FALSE	FALSE		Not done		Not done	9.5			28	25	3	Negative	Negative	Negative	Negative
P631		male	46-59	junior high school	Non-AD disease group	hypertension	none		TRUE	FALSE	FALSE	FALSE	TRUE	FALSE	FALSE	FALSE	FALSE	FALSE	FALSE	FALSE	FALSE	FALSE	Recurrent chest tightness more than 2 years after PCI, chest tightness recurred for 1 day.	aspirin	TRUE	TRUE	FALSE	FALSE	FALSE	FALSE	FALSE	FALSE	FALSE	FALSE	FALSE	FALSE	FALSE	FALSE	FALSE	FALSE	FALSE		Not done		Not done	7.6			28	27	1	Negative	Negative	Negative	Negative
P632		male	70-79	junior high school	Non-AD disease group	High blood pressure, diabetes, high cholesterol	none		TRUE	TRUE	TRUE	FALSE	FALSE	FALSE	FALSE	TRUE	FALSE	FALSE	FALSE	FALSE	FALSE	FALSE	I've had recurrent dizziness for 7 years, and it's gotten worse in the past week.	Antihypertensive drugs, aspirin, atorvavastatin	TRUE	TRUE	TRUE	TRUE	FALSE	FALSE	FALSE	FALSE	FALSE	FALSE	FALSE	FALSE	FALSE	FALSE	FALSE	FALSE	FALSE		Not done		Not done	21.6			28	27		Negative	Negative	Negative	Negative
P633		female	70-79	primary school	Non-AD disease group	Hypertension, hypertensive heart disease, atrial fibrillation	none		TRUE	FALSE	FALSE	FALSE	TRUE	FALSE	FALSE	TRUE	FALSE	FALSE	FALSE	FALSE	FALSE	FALSE	Dizziness for 1 week	Coronary heart disease medication, antihypertensive drugs	TRUE	FALSE	FALSE	TRUE	FALSE	FALSE	FALSE	FALSE	FALSE	FALSE	FALSE	FALSE	FALSE	FALSE	FALSE	FALSE	FALSE		Not done		Not done	38			28	26		Negative	Negative	Negative	Negative
P634		male	46-59	high school	Non-AD disease group	hypertension	none		TRUE	FALSE	FALSE	FALSE	FALSE	FALSE	FALSE	TRUE	FALSE	FALSE	FALSE	FALSE	FALSE	FALSE	I've had recurring headaches and dizziness for over 10 years.	Aspirin, clopidogrel, rosuvastatin	TRUE	TRUE	TRUE	FALSE	FALSE	FALSE	FALSE	FALSE	FALSE	FALSE	FALSE	FALSE	FALSE	FALSE	FALSE	FALSE	FALSE		Not done		Not done	10.1			28	28		Negative	Negative	Negative	Negative
P635		female	70-79	junior high school	Non-AD disease group	Subclinical hypothyroidism	none		FALSE	FALSE	FALSE	FALSE	FALSE	FALSE	FALSE	FALSE	FALSE	TRUE	FALSE	FALSE	FALSE	FALSE	Multiple intracranial aneurysms were discovered six months ago.	Aspirin, ticagrelor, atorvastatin	TRUE	TRUE	TRUE	FALSE	FALSE	FALSE	FALSE	FALSE	FALSE	FALSE	FALSE	FALSE	FALSE	FALSE	FALSE	FALSE	FALSE		Not done		Not done	10.1			28	27		Negative	Negative	Negative	Negative
P636		male	46-59	primary school	Non-AD disease group	hypertension	none		TRUE	FALSE	FALSE	FALSE	FALSE	FALSE	FALSE	TRUE	FALSE	FALSE	FALSE	FALSE	FALSE	FALSE	Dizziness and numbness in both lower limbs for one month	antihypertensive drugs	TRUE	FALSE	FALSE	TRUE	FALSE	FALSE	FALSE	FALSE	FALSE	FALSE	FALSE	FALSE	FALSE	FALSE	FALSE	FALSE	FALSE		Not done		Not done	15.9			28	26		Negative	Negative	Negative	Negative
P637		male	70-79	primary school	Non-AD disease group	hypertension	none		TRUE	FALSE	FALSE	FALSE	FALSE	FALSE	FALSE	TRUE	FALSE	FALSE	FALSE	FALSE	FALSE	FALSE	Sudden dizziness for 1 day, fever for 13 hours	Betahistine Hydrochloride Injection	TRUE	FALSE	FALSE	FALSE	FALSE	FALSE	FALSE	FALSE	FALSE	FALSE	FALSE	TRUE	FALSE	FALSE	FALSE	FALSE	FALSE		Not done		Not done	13.2			28	26	1	Negative			Negative
P638		male	70-79	primary school	Non-AD disease group	hypertension	none		TRUE	FALSE	FALSE	FALSE	FALSE	FALSE	FALSE	TRUE	FALSE	FALSE	FALSE	FALSE	FALSE	FALSE	Intermittent dizziness for more than 9 days	Aspirin, clopidogrel	TRUE	TRUE	FALSE	FALSE	FALSE	FALSE	FALSE	FALSE	FALSE	FALSE	FALSE	FALSE	FALSE	FALSE	FALSE	FALSE	FALSE		Not done		Not done	14.8			28	26	1	Negative			Negative
P639		female	60-69	high school	Non-AD disease group	hypertension	none		TRUE	FALSE	FALSE	FALSE	FALSE	FALSE	FALSE	FALSE	FALSE	FALSE	TRUE	FALSE	FALSE	FALSE	Weakness in left upper limb and two heads	rosuvastatin	TRUE	FALSE	TRUE	FALSE	FALSE	FALSE	FALSE	FALSE	FALSE	FALSE	FALSE	FALSE	FALSE	FALSE	FALSE	FALSE	FALSE		Not done		Not done	9.1			28	27		Negative	Negative	Negative	Negative
P640		male	60-69	high school	Non-AD disease group	Dizziness	none		TRUE	FALSE	FALSE	FALSE	FALSE	FALSE	FALSE	TRUE	FALSE	FALSE	FALSE	FALSE	FALSE	FALSE	hypertension		FALSE	FALSE	FALSE	FALSE	FALSE	FALSE	FALSE	FALSE	FALSE	FALSE	FALSE	FALSE	FALSE	FALSE	FALSE	FALSE	FALSE	Bilateral frontal lobe ischemic lesions	Not done		Not done				28	19	3	Weak positive	Weak positive	Weak positive	Weak positive
P641		male	70-79	Junior college	Non-AD disease group	High blood pressure, high cholesterol	none		TRUE	FALSE	TRUE	FALSE	FALSE	FALSE	FALSE	FALSE	TRUE	FALSE	FALSE	FALSE	FALSE	FALSE	Memory loss for 2 years	Nicergodos forest, ginkgo leaves	TRUE	FALSE	FALSE	FALSE	FALSE	TRUE	FALSE	FALSE	FALSE	FALSE	FALSE	FALSE	FALSE	FALSE	FALSE	FALSE	FALSE	Multiple ischemic demyelination changes in the brain	Not done		Not done				28	25		Positive	Positive	Positive	Positive
P642		female	60-69	high school	Non-AD disease group	High blood lipids	none		FALSE	FALSE	TRUE	FALSE	FALSE	FALSE	FALSE	TRUE	FALSE	FALSE	TRUE	FALSE	FALSE	FALSE	weakness in the right limbs and dizziness	lipid-lowering drugs	TRUE	FALSE	TRUE	FALSE	FALSE	FALSE	FALSE	FALSE	FALSE	FALSE	FALSE	FALSE	FALSE	FALSE	FALSE	FALSE	FALSE		Not done		E3/E3	11.9	9.99	256	28	28		Negative	Negative	Negative	Negative
P643		female	60-69	Undergraduate	Non-AD disease group	none	none		FALSE	FALSE	FALSE	FALSE	FALSE	FALSE	FALSE	TRUE	FALSE	FALSE	FALSE	FALSE	FALSE	FALSE	Dizziness and headache for 2 days	none	FALSE	FALSE	FALSE	FALSE	FALSE	FALSE	FALSE	FALSE	FALSE	FALSE	FALSE	FALSE	FALSE	FALSE	FALSE	FALSE	FALSE		Not done		Not done	15			28	28		Negative	Negative	Negative	Negative
P644		female	80-89	Junior college	Non-AD disease group	hypertension	none		TRUE	FALSE	FALSE	FALSE	FALSE	FALSE	FALSE	TRUE	FALSE	FALSE	FALSE	FALSE	FALSE	FALSE	Dizziness for half a day	rosuvastatin	TRUE	FALSE	TRUE	FALSE	FALSE	FALSE	FALSE	FALSE	FALSE	FALSE	FALSE	FALSE	FALSE	FALSE	FALSE	FALSE	FALSE		Not done		Not done	10.2			28	26		Negative	Negative	Negative	Negative
P645		female	70-79	junior high school	Non-AD disease group	hypertension	none		TRUE	FALSE	FALSE	FALSE	FALSE	FALSE	FALSE	TRUE	FALSE	FALSE	FALSE	FALSE	FALSE	FALSE	Dizziness for 6 hours	Aspirin, clopidogrel, rosuvastatin, antihypertensive drugs	TRUE	TRUE	TRUE	TRUE	FALSE	FALSE	FALSE	FALSE	FALSE	FALSE	FALSE	FALSE	FALSE	FALSE	FALSE	FALSE	FALSE		Not done		Not done	12.5			28	29		Negative	Negative	Negative	Negative
P646		male	46-59	junior high school	Non-AD disease group	none	none		FALSE	FALSE	FALSE	FALSE	FALSE	FALSE	FALSE	FALSE	FALSE	FALSE	FALSE	FALSE	FALSE	FALSE	ptosis for 2 months	Tacrolimus, succinylpyridinium	TRUE	FALSE	FALSE	FALSE	FALSE	FALSE	FALSE	FALSE	FALSE	FALSE	FALSE	FALSE	FALSE	FALSE	FALSE	FALSE	FALSE		Not done		Not done	18.4			28	27	0	Negative	Negative	Negative	Negative
P647		female	60-69		Non-AD disease group	Meige syndrome	none		FALSE	FALSE	FALSE	FALSE	FALSE	FALSE	FALSE	FALSE	FALSE	TRUE	FALSE	FALSE	FALSE	FALSE	Multiple system atrophy		FALSE	FALSE	FALSE	FALSE	FALSE	FALSE	FALSE	FALSE	FALSE	FALSE	FALSE	FALSE	FALSE	FALSE	FALSE	FALSE	FALSE	Multiple lacunar lesions in the brain; mild white matter degeneration.	Not done		Not done		8.97	662.5	27	19	12	Weak positive	Weak positive	Weak positive	Weak positive
P648		female	70-79	Undergraduate	Non-AD disease group	High blood sugar, high blood pressure, high blood lipids	none		TRUE	TRUE	TRUE	FALSE	FALSE	FALSE	FALSE	TRUE	FALSE	FALSE	FALSE	FALSE	FALSE	FALSE	Dizziness for a month	none	FALSE	FALSE	FALSE	FALSE	FALSE	FALSE	FALSE	FALSE	FALSE	FALSE	FALSE	FALSE	FALSE	FALSE	FALSE	FALSE	FALSE	Age-related changes	Not done		E3/E3	8.93	23.38	966	27	23		Negative	Weak positive	Weak positive	Weak positive
P649		female	60-69	junior high school	Non-AD disease group	Hypertension, type 2 diabetes	none		TRUE	TRUE	FALSE	FALSE	FALSE	FALSE	FALSE	TRUE	FALSE	FALSE	FALSE	FALSE	FALSE	FALSE	Dizziness	Nifedipine, Metformin	TRUE	FALSE	FALSE	TRUE	TRUE	FALSE	FALSE	FALSE	FALSE	FALSE	FALSE	FALSE	FALSE	FALSE	FALSE	FALSE	FALSE	Multiple lacunar lesions in the brain; age-related brain changes.	Not done		Not done	21.2			27	19	0	Weak positive			Weak positive
P650		female	60-69	high school	Non-AD disease group	High blood pressure, diabetes	none		TRUE	TRUE	FALSE	FALSE	FALSE	FALSE	FALSE	TRUE	FALSE	FALSE	FALSE	FALSE	FALSE	FALSE	Dizziness		FALSE	FALSE	FALSE	FALSE	FALSE	FALSE	FALSE	FALSE	FALSE	FALSE	FALSE	FALSE	FALSE	FALSE	FALSE	FALSE	FALSE	No obvious abnormalities were found in the brain.	Not done		Not done				27	24	0	Weak positive	Negative	Weak positive	Weak positive
P651		male	70-79	junior high school	Non-AD disease group	High blood pressure, diabetes	none		TRUE	TRUE	FALSE	FALSE	FALSE	FALSE	FALSE	FALSE	FALSE	FALSE	FALSE	TRUE	FALSE	FALSE	pneumonia		FALSE	FALSE	FALSE	FALSE	FALSE	FALSE	FALSE	FALSE	FALSE	FALSE	FALSE	FALSE	FALSE	FALSE	FALSE	FALSE	FALSE	Multiple lacunar lesions in the brain, age-related brain changes	Not done		Not done	12.2			27	17	0	Weak positive	Weak positive	Weak positive	Weak positive
P652		male	46-59		Non-AD disease group	diabetes	none		FALSE	FALSE	FALSE	FALSE	FALSE	FALSE	FALSE	FALSE	TRUE	FALSE	FALSE	FALSE	FALSE	FALSE	Memory decline		FALSE	FALSE	FALSE	FALSE	FALSE	FALSE	FALSE	FALSE	FALSE	FALSE	FALSE	FALSE	FALSE	FALSE	FALSE	FALSE	FALSE	No obvious abnormalities were found in the brain.	Not done		Not done				27	16	0	Positive	Positive	Positive	Positive
P653		male	70-79	primary school	Non-AD disease group	History of hypertension, coronary heart disease, and elevated blood sugar	none		TRUE	TRUE	FALSE	FALSE	TRUE	FALSE	FALSE	FALSE	FALSE	FALSE	FALSE	FALSE	FALSE	FALSE	Numbness in the lips for 20 days	Antihypertensive drug, rosuvastatin	TRUE	FALSE	TRUE	TRUE	FALSE	FALSE	FALSE	FALSE	FALSE	FALSE	FALSE	FALSE	FALSE	FALSE	FALSE	FALSE	FALSE		Not done		Not done	10.8			27	28		Negative	Negative	Negative	Negative
P654		male	80-89	primary school	Non-AD disease group	Hypertension, type 2 diabetes	none		TRUE	TRUE	FALSE	FALSE	FALSE	FALSE	FALSE	TRUE	FALSE	FALSE	FALSE	FALSE	FALSE	FALSE	Dizziness for 19 hours	Blood sugar lowering drugs, blood pressure lowering drugs, aspirin, atorvastatin	TRUE	TRUE	TRUE	TRUE	TRUE	FALSE	FALSE	FALSE	FALSE	FALSE	FALSE	FALSE	FALSE	FALSE	FALSE	FALSE	FALSE		Not done		Not done	20			27	28		Negative	Negative	Negative	Negative
P655		female	70-79	high school	Non-AD disease group	High blood pressure, diabetes	none		FALSE	TRUE	FALSE	FALSE	FALSE	FALSE	FALSE	FALSE	TRUE	FALSE	FALSE	FALSE	FALSE	FALSE	Memory decline		FALSE	FALSE	FALSE	FALSE	FALSE	FALSE	FALSE	FALSE	FALSE	FALSE	FALSE	FALSE	FALSE	FALSE	FALSE	FALSE	FALSE		Not done		Not done				27	21	0	Negative	Negative	Negative	Negative
P656		male	70-79	Junior college	Non-AD disease group	High blood pressure, diabetes	none		TRUE	TRUE	FALSE	FALSE	FALSE	FALSE	FALSE	TRUE	FALSE	FALSE	FALSE	FALSE	FALSE	FALSE	Dizziness		FALSE	FALSE	FALSE	FALSE	FALSE	FALSE	FALSE	FALSE	FALSE	FALSE	FALSE	FALSE	FALSE	FALSE	FALSE	FALSE	FALSE		Not done		Not done	19	5.27	891.7	27	25	0	Negative	Negative	Negative	Negative
P657		male	60-69	junior high school	Non-AD disease group	High blood pressure, diabetes	none		TRUE	TRUE	FALSE	FALSE	FALSE	FALSE	FALSE	TRUE	FALSE	FALSE	FALSE	FALSE	FALSE	FALSE	Dizziness	Telmisartan, Metformin	TRUE	FALSE	FALSE	FALSE	TRUE	FALSE	FALSE	FALSE	FALSE	FALSE	FALSE	FALSE	FALSE	FALSE	FALSE	FALSE	FALSE		Not done		Not done				27	25	0	Negative			Negative
P658		female	60-69	junior high school	Non-AD disease group	Hypertension, diabetes, hyperlipidemia	none		TRUE	TRUE	TRUE	FALSE	FALSE	FALSE	FALSE	TRUE	FALSE	FALSE	FALSE	FALSE	FALSE	FALSE	Dizziness	Nifedipine, metformin, atorvastatin	TRUE	FALSE	TRUE	TRUE	TRUE	FALSE	FALSE	FALSE	FALSE	FALSE	FALSE	FALSE	FALSE	FALSE	FALSE	FALSE	FALSE		Not done		Not done				27	23	0	Negative			Negative
P659		female	60-69	junior high school	Non-AD disease group	Hypertension, diabetes, hyperlipidemia	none		TRUE	TRUE	TRUE	FALSE	FALSE	FALSE	FALSE	TRUE	FALSE	FALSE	FALSE	FALSE	FALSE	FALSE	Dizziness	Nifedipine, Atorva	TRUE	FALSE	TRUE	TRUE	FALSE	FALSE	FALSE	FALSE	FALSE	FALSE	FALSE	FALSE	FALSE	FALSE	FALSE	FALSE	FALSE		Not done		Not done				27	22	0	Negative			Negative
P660		female	60-69	high school	Non-AD disease group	Hypertension, diabetes, hyperlipidemia	none		TRUE	TRUE	FALSE	FALSE	FALSE	FALSE	FALSE	TRUE	FALSE	FALSE	FALSE	FALSE	FALSE	FALSE	Dizziness	Nifedipine, metformin, atorva	TRUE	FALSE	TRUE	TRUE	TRUE	FALSE	FALSE	FALSE	FALSE	FALSE	FALSE	FALSE	FALSE	FALSE	FALSE	FALSE	FALSE		Not done		Not done				27	24	0	Negative			Negative
P661		female	70-79	primary school	Non-AD disease group	High blood pressure, diabetes	none		TRUE	TRUE	FALSE	FALSE	FALSE	FALSE	FALSE	FALSE	FALSE	FALSE	FALSE	FALSE	FALSE	FALSE	Repeated thirst and excessive drinking for 22 years, worsening and accompanied by urinary urgency for one week.	Metformin and Glimepiride	TRUE	FALSE	FALSE	FALSE	TRUE	FALSE	FALSE	FALSE	FALSE	FALSE	FALSE	FALSE	FALSE	FALSE	FALSE	FALSE	FALSE		Not done		Not done	12.7			27	23	3	Negative	Negative	Negative	Negative
P662		female	60-69	junior high school	Non-AD disease group	diabetes	none		FALSE	TRUE	FALSE	FALSE	FALSE	FALSE	FALSE	FALSE	FALSE	FALSE	FALSE	FALSE	FALSE	FALSE	Thirst and excessive drinking for 10 years, recurring heart palpitations for 2 months	Metformin and Dapagliflozin	TRUE	FALSE	FALSE	FALSE	TRUE	FALSE	FALSE	FALSE	FALSE	FALSE	FALSE	FALSE	FALSE	FALSE	FALSE	FALSE	FALSE		Not done		Not done	9.1			27	24	3	Negative	Negative	Negative	Negative
P663		male	70-79	junior high school	Non-AD disease group	diabetes	none		FALSE	TRUE	FALSE	FALSE	FALSE	FALSE	FALSE	TRUE	FALSE	FALSE	FALSE	FALSE	FALSE	FALSE	Two years of onset of amaurosis	Livarsaban	TRUE	FALSE	FALSE	FALSE	FALSE	FALSE	FALSE	TRUE	FALSE	FALSE	FALSE	FALSE	FALSE	FALSE	FALSE	FALSE	FALSE		Not done		Not done	12.7			27	24	4	Negative	Negative	Negative	Negative
P664		female	70-79	junior high school	Non-AD disease group	diabetes	none		FALSE	TRUE	FALSE	FALSE	TRUE	FALSE	FALSE	FALSE	FALSE	FALSE	FALSE	FALSE	FALSE	FALSE	Heart palpitations and fatigue for 3 days	aspirin	TRUE	TRUE	FALSE	FALSE	FALSE	FALSE	FALSE	FALSE	FALSE	FALSE	FALSE	FALSE	FALSE	FALSE	FALSE	FALSE	FALSE		Not done		Not done	7.8			27	24	3	Negative	Negative	Negative	Negative
P665		female	60-69	junior high school	Non-AD disease group	diabetes	none		FALSE	TRUE	FALSE	FALSE	FALSE	FALSE	FALSE	FALSE	FALSE	FALSE	FALSE	TRUE	FALSE	FALSE	Fever for 1 day	Levofloxacin	TRUE	FALSE	FALSE	FALSE	FALSE	FALSE	FALSE	FALSE	FALSE	FALSE	FALSE	FALSE	FALSE	FALSE	FALSE	FALSE	FALSE		Not done		Not done	8.4			27	24	2	Negative	Negative	Negative	Negative
P666		female	80-89	primary school	Non-AD disease group	High blood pressure, diabetes	none		TRUE	TRUE	FALSE	FALSE	FALSE	FALSE	FALSE	FALSE	FALSE	TRUE	FALSE	FALSE	FALSE	FALSE	Paroxysmal slurred speech and facial drooping for 1.5 hours	aspirin	TRUE	TRUE	FALSE	FALSE	FALSE	FALSE	FALSE	FALSE	FALSE	FALSE	FALSE	FALSE	FALSE	FALSE	FALSE	FALSE	FALSE		Not done		Not done	17.8			27	23	3	Negative			Negative
P667		female	70-79	primary school	Non-AD disease group	diabetes	none		FALSE	TRUE	FALSE	FALSE	FALSE	FALSE	FALSE	TRUE	FALSE	FALSE	FALSE	FALSE	FALSE	FALSE	Dizziness for over a month	betahistine	TRUE	FALSE	FALSE	FALSE	FALSE	FALSE	FALSE	FALSE	FALSE	FALSE	FALSE	TRUE	FALSE	FALSE	FALSE	FALSE	FALSE		Not done		Not done	9.7			27	26	0	Negative			Negative
P668		female	60-69	primary school	Non-AD disease group	diabetes	none		FALSE	TRUE	FALSE	FALSE	FALSE	FALSE	FALSE	TRUE	FALSE	FALSE	FALSE	FALSE	FALSE	FALSE	Dizziness accompanied by nausea and vomiting for 5 hours	betahistine	TRUE	FALSE	FALSE	FALSE	FALSE	FALSE	FALSE	FALSE	FALSE	FALSE	FALSE	TRUE	FALSE	FALSE	FALSE	FALSE	FALSE		Not done		Not done	8.4			27	25	1	Negative			Negative
P669		female	60-69	high school	Non-AD disease group	High blood lipids, diabetes	none		FALSE	TRUE	TRUE	FALSE	FALSE	FALSE	FALSE	TRUE	FALSE	FALSE	FALSE	FALSE	FALSE	FALSE	Dizziness	Atova	TRUE	FALSE	TRUE	FALSE	FALSE	FALSE	FALSE	FALSE	FALSE	FALSE	FALSE	FALSE	FALSE	FALSE	FALSE	FALSE	FALSE		Not done		Not done				27	23	0	Negative			Negative
P670		female	60-69	high school	Non-AD disease group	High blood pressure, diabetes	none		FALSE	FALSE	FALSE	FALSE	FALSE	FALSE	FALSE	TRUE	FALSE	FALSE	FALSE	FALSE	FALSE	FALSE	Dizziness	Nifedipine	TRUE	FALSE	FALSE	TRUE	FALSE	FALSE	FALSE	FALSE	FALSE	FALSE	FALSE	FALSE	FALSE	FALSE	FALSE	FALSE	FALSE		Not done		Not done				27	22	0	Negative			Negative
P671		female	46-59	high school	Non-AD disease group	Hypertension, type 2 diabetes	none		FALSE	FALSE	FALSE	FALSE	FALSE	FALSE	FALSE	TRUE	FALSE	FALSE	FALSE	FALSE	FALSE	FALSE	dizziness	Amlodipine, Metformin	TRUE	FALSE	FALSE	TRUE	TRUE	FALSE	FALSE	FALSE	FALSE	FALSE	FALSE	FALSE	FALSE	FALSE	FALSE	FALSE	FALSE		Not done		Not done				27	21	0	Negative			Negative
P672		female	60-69	high school	Non-AD disease group	diabetes	none		FALSE	FALSE	FALSE	FALSE	FALSE	FALSE	FALSE	TRUE	FALSE	FALSE	FALSE	FALSE	FALSE	FALSE	Dizziness	Metformin	TRUE	FALSE	FALSE	FALSE	TRUE	FALSE	FALSE	FALSE	FALSE	FALSE	FALSE	FALSE	FALSE	FALSE	FALSE	FALSE	FALSE		Not done		Not done	10.7			27	20	0	Negative			Negative
P673		male	60-69	high school	Non-AD disease group	Hypertension, type 2 diabetes	none		FALSE	FALSE	FALSE	FALSE	FALSE	FALSE	FALSE	TRUE	FALSE	FALSE	FALSE	FALSE	FALSE	FALSE	Dizziness	Nifedipine, Atorva	TRUE	FALSE	TRUE	TRUE	FALSE	FALSE	FALSE	FALSE	FALSE	FALSE	FALSE	FALSE	FALSE	FALSE	FALSE	FALSE	FALSE		Not done		Not done				27	22	0	Negative			Negative
P674		female	60-69	primary school	Non-AD disease group	Hypertension, diabetes, hyperlipidemia	none		TRUE	TRUE	TRUE	FALSE	FALSE	FALSE	FALSE	TRUE	FALSE	FALSE	FALSE	FALSE	FALSE	FALSE	Dizziness	Amlodipine, Metformin, Atorva	TRUE	FALSE	TRUE	TRUE	TRUE	FALSE	FALSE	FALSE	FALSE	FALSE	FALSE	FALSE	FALSE	FALSE	FALSE	FALSE	FALSE		Not done		Not done				27	19	0	Negative			Negative
P675		male	70-79	high school	Non-AD disease group	Hypertension, cerebral infarction	none		TRUE	FALSE	FALSE	TRUE	FALSE	FALSE	FALSE	FALSE	FALSE	FALSE	FALSE	FALSE	FALSE	FALSE	cerebral infarction	Nifedipine, Aspirin	TRUE	TRUE	FALSE	TRUE	FALSE	FALSE	FALSE	FALSE	FALSE	FALSE	FALSE	FALSE	FALSE	FALSE	FALSE	FALSE	FALSE	Empty sella turcica. Bilateral ethmoid sinusitis; mild thickening of the bilateral sphenoid and maxillary sinus mucosa.	Not done		Not done				27	25	0	Weak positive			Weak positive
P676		male	70-79	primary school	Non-AD disease group	Hypertension, cerebral infarction	none		TRUE	FALSE	FALSE	TRUE	FALSE	FALSE	FALSE	FALSE	FALSE	FALSE	TRUE	FALSE	FALSE	FALSE	Swelling and weakness in both lower limbs for a week	Antihypertensive drugs, clopidogrel, rosuvastatin	TRUE	TRUE	TRUE	TRUE	FALSE	FALSE	FALSE	FALSE	FALSE	FALSE	FALSE	FALSE	FALSE	FALSE	FALSE	FALSE	FALSE		Not done		Not done	15.4			27	26		Negative	Negative	Negative	Negative
P677		female	80-89	primary school	Non-AD disease group	Hypertension, old cerebral infarction	none		TRUE	FALSE	FALSE	TRUE	FALSE	FALSE	FALSE	FALSE	FALSE	FALSE	FALSE	FALSE	FALSE	FALSE	Two hours ago, I suddenly experienced transient numbness and weakness in my left limbs for about 10 minutes.	Antihypertensive drugs: indobufen, clopidogrel, rosuvastatin	TRUE	TRUE	TRUE	TRUE	FALSE	FALSE	FALSE	FALSE	FALSE	FALSE	FALSE	FALSE	FALSE	FALSE	FALSE	FALSE	FALSE		Not done		Not done	14.6			27	26		Negative	Negative	Negative	Negative
P678		male	46-59	junior high school	Non-AD disease group	Cerebral hemorrhage	none		FALSE	FALSE	FALSE	TRUE	FALSE	FALSE	FALSE	FALSE	FALSE	FALSE	TRUE	FALSE	FALSE	FALSE	weakness in the right side of the body3Year	none	FALSE	FALSE	FALSE	FALSE	FALSE	FALSE	FALSE	FALSE	FALSE	FALSE	FALSE	FALSE	FALSE	FALSE	FALSE	FALSE	FALSE		Not done		Not done	14.1			27	25		Negative	Negative	Negative	Negative
P679		female	60-69	high school	Non-AD disease group	Hypertension, cerebral infarction	none		FALSE	FALSE	FALSE	FALSE	FALSE	FALSE	FALSE	TRUE	FALSE	FALSE	FALSE	FALSE	FALSE	FALSE	Dizziness	Aspirin, Amlodipine	TRUE	TRUE	FALSE	TRUE	FALSE	FALSE	FALSE	FALSE	FALSE	FALSE	FALSE	FALSE	FALSE	FALSE	FALSE	FALSE	FALSE		Not done		Not done				27	25	0	Negative			Negative
P680		female	70-79	Junior college	Non-AD disease group	Hypertension, type 2 diabetes, coronary heart disease	none		TRUE	TRUE	FALSE	FALSE	TRUE	FALSE	FALSE	FALSE	TRUE	FALSE	FALSE	FALSE	FALSE	FALSE	I've been experiencing dizziness for over a month, which has worsened and has been accompanied by unsteady gait for the past	High blood pressure medication	TRUE	FALSE	FALSE	TRUE	FALSE	FALSE	FALSE	FALSE	FALSE	FALSE	FALSE	FALSE	FALSE	FALSE	FALSE	FALSE	FALSE	1. Cranial DWI imaging showed acute cerebral infarction. 2. Multiple ischemic lesions were observed bilaterally near the lateral ventricles and in the center of the semioval plane; age-related brain changes were also noted. 3. Cranial-fetal MRA imaging showed no abnormalities. 4. Degenerative changes in the lumbar spine; anterior slippage of the L1-L4 vertebral body; compression fracture of the L1 vertebral body with bone edema; Schmorl's nodes at the superior margin of the L1 vertebral body. 5. Degeneration and bulging of the intervertebral discs at L1/2, L2/3, L3/4, L4/5, and L5/S1.	Not done		Not done	6.7			27	26		Weak positive	Weak positive	Weak positive	Weak positive
P681		male	46-59	junior high school	Non-AD disease group	Right lower limb movement impairment for 1 day	none		TRUE	TRUE	FALSE	TRUE	FALSE	FALSE	FALSE	FALSE	FALSE	FALSE	TRUE	FALSE	FALSE	FALSE	Cerebral infarction, hypertension, diabetes, cerebral hemorrhage		FALSE	FALSE	FALSE	FALSE	FALSE	FALSE	FALSE	FALSE	FALSE	FALSE	FALSE	FALSE	FALSE	FALSE	FALSE	FALSE	FALSE	Multiple lacunar lesions in the brain; demyelination of white matter; age-related brain changes.	Not done		Not done	9.5	4.13	926	27	19	3	Weak positive	Weak positive	Weak positive	Weak positive
P682		female	80-89	primary school	Non-AD disease group	Cervical spondylosis, lumbar disc herniation, Hashimoto's thyroiditis, rheumatoid arthritis, Meniere's disease	none		FALSE	FALSE	FALSE	FALSE	FALSE	FALSE	FALSE	FALSE	FALSE	FALSE	FALSE	TRUE	TRUE	FALSE	Intermittent acid reflux and heartburn		FALSE	FALSE	FALSE	FALSE	FALSE	FALSE	FALSE	FALSE	FALSE	FALSE	FALSE	FALSE	FALSE	FALSE	FALSE	FALSE	FALSE	Bilateral cerebral peduncle lacunar lesions, age-related brain changes.	Not done		Not done	10.6	10.13	444.4	27	14	0	Weak positive	Weak positive	Negative	Weak positive
P683		male	70-79	junior high school	Non-AD disease group	High blood pressure, high cholesterol	none		TRUE	FALSE	TRUE	FALSE	FALSE	FALSE	FALSE	FALSE	FALSE	TRUE	FALSE	FALSE	FALSE	FALSE	Headache for 2 days	Plavix, statins	TRUE	TRUE	TRUE	FALSE	FALSE	FALSE	FALSE	FALSE	FALSE	FALSE	FALSE	FALSE	FALSE	FALSE	FALSE	FALSE	FALSE	Grade 1 multiple ischemic white matter lesions in the brain	Not done		E3/E3	14.7	8.99	367	27	28		Weak positive	Weak positive	Weak positive	Weak positive
P684		female	60-69	high school	Non-AD disease group	High blood pressure, high cholesterol	none		TRUE	FALSE	TRUE	FALSE	FALSE	FALSE	FALSE	FALSE	FALSE	FALSE	TRUE	FALSE	FALSE	FALSE	CVD, numbness in both hands, difficulty making a fist	antihypertensive drugs	TRUE	FALSE	FALSE	TRUE	FALSE	FALSE	FALSE	FALSE	FALSE	FALSE	FALSE	FALSE	FALSE	FALSE	FALSE	FALSE	FALSE	No abnormalities were found.	Not done		E3/E3	12.12	9.56	651	27	20		Weak positive	Weak positive	Weak positive	Weak positive
P685		female	60-69	high school	Non-AD disease group	hyperlipidemia	none		FALSE	FALSE	TRUE	FALSE	FALSE	FALSE	FALSE	TRUE	FALSE	FALSE	FALSE	FALSE	FALSE	FALSE	Dizziness		FALSE	FALSE	FALSE	FALSE	FALSE	FALSE	FALSE	FALSE	FALSE	FALSE	FALSE	FALSE	FALSE	FALSE	FALSE	FALSE	FALSE	Bilateral frontal lobe punctate ischemic lesions; mild white matter demyelination; age-related brain changes.	Not done		Not done				27	23	0	Weak positive	Negative	Weak positive	Weak positive
P686		female	70-79	high school	Non-AD disease group	High blood lipids	none		FALSE	FALSE	TRUE	FALSE	FALSE	FALSE	FALSE	FALSE	TRUE	FALSE	FALSE	FALSE	FALSE	FALSE	Memory loss for six months	statins	TRUE	FALSE	TRUE	FALSE	FALSE	FALSE	FALSE	FALSE	FALSE	FALSE	FALSE	FALSE	FALSE	FALSE	FALSE	FALSE	FALSE		Negative		E3/E3	12.93	5.92	237	27	21		Negative	Negative	Failure	Negative
P687		male	46-59	master	Non-AD disease group	High blood pressure, high cholesterol	none		TRUE	FALSE	TRUE	FALSE	FALSE	FALSE	FALSE	FALSE	FALSE	FALSE	FALSE	FALSE	FALSE	FALSE	Neck discomfort	none	FALSE	FALSE	FALSE	FALSE	FALSE	FALSE	FALSE	FALSE	FALSE	FALSE	FALSE	FALSE	FALSE	FALSE	FALSE	FALSE	FALSE		Not done		E2/E3				27	26		Negative	Negative	Negative	Negative
P688		male	70-79	Undergraduate	Non-AD disease group	High blood pressure, high cholesterol	none		TRUE	FALSE	TRUE	TRUE	FALSE	FALSE	FALSE	FALSE	FALSE	FALSE	FALSE	FALSE	FALSE	FALSE	Cerebral infarction follow-up examination	Nemecq	TRUE	FALSE	FALSE	FALSE	FALSE	TRUE	FALSE	FALSE	FALSE	FALSE	FALSE	FALSE	FALSE	FALSE	FALSE	FALSE	FALSE		Not done		E3/E3	10.5	8.39	663	27	23		Negative	Negative	Negative	Negative
P689		male	80-89	professor	Non-AD disease group	Coronary heart disease, hyperlipidemia, elevated homocysteine	none		FALSE	FALSE	TRUE	FALSE	TRUE	FALSE	FALSE	FALSE	TRUE	FALSE	FALSE	FALSE	FALSE	FALSE	Loss of consciousness		FALSE	FALSE	FALSE	FALSE	FALSE	FALSE	FALSE	FALSE	FALSE	FALSE	FALSE	FALSE	FALSE	FALSE	FALSE	FALSE	FALSE		Not done		Not done	37.5	20	150.7	27	22	0	Negative	Negative	Negative	Negative
P690		male	60-69	Undergraduate	Non-AD disease group	hypertension	none		TRUE	FALSE	FALSE	FALSE	FALSE	FALSE	FALSE	FALSE	TRUE	FALSE	FALSE	FALSE	FALSE	FALSE	Memory decline		FALSE	FALSE	FALSE	FALSE	FALSE	FALSE	FALSE	FALSE	FALSE	FALSE	FALSE	FALSE	FALSE	FALSE	FALSE	FALSE	FALSE	Demyelination of brain white matter; age-related brain changes.	Not done		Not done		20	653.8	27	27	0	Weak positive	Weak positive	Negative	Weak positive
P691		female	60-69	junior high school	Non-AD disease group	hypertension	none		TRUE	FALSE	FALSE	FALSE	FALSE	FALSE	FALSE	TRUE	FALSE	FALSE	FALSE	FALSE	FALSE	FALSE	Dizziness		FALSE	FALSE	FALSE	FALSE	FALSE	FALSE	FALSE	FALSE	FALSE	FALSE	FALSE	FALSE	FALSE	FALSE	FALSE	FALSE	FALSE	Multiple lacunar lesions in the brain; mild demyelination of white matter; age-related brain changes.	Not done		Not done	115.2	6.14	425.3	27	19	0	Weak positive	Weak positive	Weak positive	Weak positive
P692		male	70-79	primary school	Non-AD disease group	hypertension	none		TRUE	FALSE	FALSE	FALSE	FALSE	FALSE	FALSE	TRUE	FALSE	FALSE	FALSE	FALSE	FALSE	FALSE	Dizziness for 1 day	antihypertensive drugs	TRUE	FALSE	FALSE	TRUE	FALSE	FALSE	FALSE	FALSE	FALSE	FALSE	FALSE	FALSE	FALSE	FALSE	FALSE	FALSE	FALSE	Not done	Not done		Not done	11.8			27	28		Weak positive			Weak positive
P693		female	46-59	junior high school	Non-AD disease group	hypertension	none		TRUE	FALSE	FALSE	FALSE	FALSE	FALSE	FALSE	TRUE	FALSE	FALSE	FALSE	FALSE	FALSE	FALSE	Dizziness and headaches for 5 years	Nemecq	TRUE	FALSE	FALSE	FALSE	FALSE	TRUE	FALSE	FALSE	FALSE	FALSE	FALSE	FALSE	FALSE	FALSE	FALSE	FALSE	FALSE		Not done		E2/E3	10.4	5.06	270	27	19		Negative	Negative	Negative	Negative
P694		male	60-69	high school	Non-AD disease group	hypertension	have		TRUE	FALSE	FALSE	FALSE	FALSE	FALSE	FALSE	FALSE	TRUE	FALSE	FALSE	FALSE	FALSE	FALSE	Forgetfulness for more than half a year	Nicergoline, statins	TRUE	FALSE	TRUE	FALSE	FALSE	TRUE	FALSE	FALSE	FALSE	FALSE	FALSE	FALSE	FALSE	FALSE	FALSE	FALSE	FALSE		Negative		E3/E3				27	18		Negative	Negative	Negative	Negative
P695		male	46-59	primary school	Non-AD disease group	hypertension	none		TRUE	FALSE	FALSE	FALSE	FALSE	FALSE	FALSE	TRUE	FALSE	FALSE	TRUE	FALSE	FALSE	FALSE	Dizziness for 1 day, weakness in limbs for 9 hours	Antihypertensive drugs: aspirin, clopidogrel, rosuvastatin	TRUE	TRUE	TRUE	TRUE	FALSE	FALSE	FALSE	FALSE	FALSE	FALSE	FALSE	FALSE	FALSE	FALSE	FALSE	FALSE	FALSE		Not done		Not done	13.7			27	27		Negative	Negative	Negative	Negative
P696		male	70-79	high school	Non-AD disease group	Subacute combined degeneration of the spinal cord, hypertension	none		TRUE	FALSE	FALSE	FALSE	FALSE	FALSE	FALSE	FALSE	FALSE	FALSE	TRUE	FALSE	FALSE	FALSE	Numbness in limbs and difficulty walking for 3 months		FALSE	FALSE	FALSE	FALSE	FALSE	FALSE	FALSE	FALSE	FALSE	FALSE	FALSE	FALSE	FALSE	FALSE	FALSE	FALSE	FALSE		Not done		Not done		5.96	2000	27	28	0	Negative	Negative	Negative	Negative
P697		male	80-89	Junior college	Non-AD disease group	hypertension	none		TRUE	FALSE	FALSE	FALSE	FALSE	FALSE	FALSE	FALSE	FALSE	FALSE	TRUE	FALSE	FALSE	FALSE	Weakness in limbs for 1 day	antihypertensive drugs	TRUE	FALSE	FALSE	TRUE	FALSE	FALSE	FALSE	FALSE	FALSE	FALSE	FALSE	FALSE	FALSE	FALSE	FALSE	FALSE	FALSE		Not done		Not done	179			27	27		Negative			Negative
P698		male	70-79	primary school	Non-AD disease group	hypertension	none		TRUE	FALSE	FALSE	FALSE	FALSE	FALSE	FALSE	TRUE	FALSE	FALSE	FALSE	FALSE	FALSE	FALSE	Coughing and phlegm for 20 days, accompanied by headache for 13 days	antihypertensive drugs	TRUE	FALSE	FALSE	TRUE	FALSE	FALSE	FALSE	FALSE	FALSE	FALSE	FALSE	FALSE	FALSE	FALSE	FALSE	FALSE	FALSE		Not done		Not done	15.6			27	26		Negative			Negative
P699		female	60-69	junior high school	Non-AD disease group	High blood pressure, diabetes	none		TRUE	TRUE	FALSE	FALSE	FALSE	FALSE	FALSE	TRUE	TRUE	FALSE	TRUE	FALSE	FALSE	FALSE	Dizziness and memory loss for 6 years, hand twitching for 2 months	Antihypertensive drugs, hypoglycemic drugs	TRUE	FALSE	FALSE	TRUE	TRUE	FALSE	FALSE	FALSE	FALSE	FALSE	FALSE	FALSE	FALSE	FALSE	FALSE	FALSE	FALSE		Not done		Not done	11.8			27	27		Negative			Negative
P700		male	60-69	primary school	Non-AD disease group	High blood pressure, diabetes	none		TRUE	TRUE	FALSE	FALSE	FALSE	FALSE	FALSE	TRUE	FALSE	FALSE	TRUE	FALSE	FALSE	FALSE	Progressive slowed movement for 5 years, worsening with dizziness and headache for 10 days.	Antihypertensive drugs, hypoglycemic drugs	TRUE	FALSE	FALSE	TRUE	TRUE	FALSE	FALSE	FALSE	FALSE	FALSE	FALSE	FALSE	FALSE	FALSE	FALSE	FALSE	FALSE		Not done		Not done	30.6			27	27		Negative			Negative
P701		male	80-89	Secondary vocational school	Non-AD disease group	hypertension	none		TRUE	FALSE	FALSE	FALSE	FALSE	FALSE	FALSE	TRUE	FALSE	FALSE	FALSE	FALSE	FALSE	FALSE	Headache for more than a day	antihypertensive drugs	TRUE	FALSE	FALSE	TRUE	FALSE	FALSE	FALSE	FALSE	FALSE	FALSE	FALSE	FALSE	FALSE	FALSE	FALSE	FALSE	FALSE		Not done		Not done	34.7			27	28		Negative			Negative
P702		female	70-79	junior high school	Non-AD disease group	hypertension	none		TRUE	FALSE	FALSE	FALSE	FALSE	FALSE	FALSE	FALSE	FALSE	FALSE	FALSE	FALSE	FALSE	FALSE	Numbness in both hands for over a month	antihypertensive drugs	TRUE	FALSE	FALSE	TRUE	FALSE	FALSE	FALSE	FALSE	FALSE	FALSE	FALSE	FALSE	FALSE	FALSE	FALSE	FALSE	FALSE		Not done		Not done	14.5			27	28		Negative			Negative
P703		female	70-79	Junior college	Non-AD disease group	hypertension	none		TRUE	FALSE	FALSE	FALSE	FALSE	FALSE	FALSE	TRUE	FALSE	FALSE	FALSE	FALSE	FALSE	FALSE	Paroxysmal vertigo for more than 10 days	antihypertensive drugs	TRUE	FALSE	FALSE	TRUE	FALSE	FALSE	FALSE	FALSE	FALSE	FALSE	FALSE	FALSE	FALSE	FALSE	FALSE	FALSE	FALSE		Not done		Not done	14.3			27	27		Negative			Negative
P704		female	60-69	Secondary vocational school	Non-AD disease group	hypertension	none		TRUE	FALSE	FALSE	FALSE	FALSE	FALSE	FALSE	TRUE	FALSE	FALSE	FALSE	FALSE	FALSE	FALSE	Dizziness for more than half a month	antihypertensive drugs	TRUE	FALSE	FALSE	TRUE	FALSE	FALSE	FALSE	FALSE	FALSE	FALSE	FALSE	FALSE	FALSE	FALSE	FALSE	FALSE	FALSE		Not done		Not done	15.5			27	28		Negative			Negative
P705		female	70-79	Secondary vocational school	Non-AD disease group	hypertension	none		TRUE	FALSE	FALSE	FALSE	FALSE	FALSE	FALSE	TRUE	FALSE	FALSE	FALSE	FALSE	FALSE	FALSE	Recurrent dizziness for 1 week	antihypertensive drugs	TRUE	FALSE	FALSE	TRUE	FALSE	FALSE	FALSE	FALSE	FALSE	FALSE	FALSE	FALSE	FALSE	FALSE	FALSE	FALSE	FALSE		Not done		Not done	9.4			27	29		Negative			Negative
P706		female	60-69	junior high school	Non-AD disease group	hypertension	none		TRUE	FALSE	FALSE	FALSE	FALSE	FALSE	FALSE	TRUE	FALSE	FALSE	FALSE	FALSE	FALSE	FALSE	Dizziness for more than a day	antihypertensive drugs	TRUE	FALSE	FALSE	TRUE	FALSE	FALSE	FALSE	FALSE	FALSE	FALSE	FALSE	FALSE	FALSE	FALSE	FALSE	FALSE	FALSE		Not done		Not done	11.2			27	28		Negative			Negative
P707		female	46-59	junior high school	Non-AD disease group	diabetes	none		FALSE	TRUE	FALSE	TRUE	FALSE	FALSE	FALSE	FALSE	FALSE	FALSE	FALSE	FALSE	FALSE	FALSE	Sudden weakness in closing the left eyelid and drooping of the corner of the mouth for 1 day.	Mouse nerve growth factor for injection	TRUE	FALSE	FALSE	FALSE	FALSE	TRUE	FALSE	FALSE	FALSE	FALSE	FALSE	FALSE	FALSE	FALSE	FALSE	FALSE	FALSE		Not done		Not done	8.8			27	26	1	Negative			Negative
P708		female	60-69	primary school	Non-AD disease group	diabetes	none		FALSE	TRUE	FALSE	FALSE	FALSE	FALSE	FALSE	FALSE	FALSE	TRUE	FALSE	FALSE	FALSE	FALSE	Sudden onset of right-sided hemifacial spasm for more than 1 hour	Ginkgo biloba diterpenes, betahistine	TRUE	FALSE	FALSE	FALSE	FALSE	FALSE	FALSE	TRUE	FALSE	FALSE	FALSE	TRUE	FALSE	FALSE	FALSE	FALSE	FALSE		Not done		Not done	14.6			27	27	0	Negative			Negative
P709		female	60-69	primary school	Non-AD disease group	hypertension	none		TRUE	FALSE	FALSE	FALSE	FALSE	FALSE	FALSE	TRUE	FALSE	FALSE	FALSE	FALSE	FALSE	FALSE	Sudden dizziness accompanied by nausea and vomiting for 5 hours	Ginkgo biloba diterpenes, betahistine	TRUE	FALSE	FALSE	FALSE	FALSE	FALSE	FALSE	TRUE	FALSE	FALSE	FALSE	TRUE	FALSE	FALSE	FALSE	FALSE	FALSE		Not done		Not done	14.1			27	27	0	Negative			Negative
P710		female	70-79	primary school	Non-AD disease group	Hypertension, coronary heart disease	none		TRUE	FALSE	FALSE	FALSE	TRUE	FALSE	FALSE	TRUE	FALSE	FALSE	FALSE	FALSE	FALSE	FALSE	Sudden onset of dizziness and vomiting for 2.5 hours	betahistine	TRUE	FALSE	FALSE	FALSE	FALSE	FALSE	FALSE	FALSE	FALSE	FALSE	FALSE	TRUE	FALSE	FALSE	FALSE	FALSE	FALSE		Not done		Not done	11.2			27	27	0	Negative			Negative
P711		female	70-79	primary school	Non-AD disease group	High blood pressure, diabetes	none		TRUE	TRUE	FALSE	FALSE	FALSE	FALSE	FALSE	TRUE	FALSE	FALSE	FALSE	FALSE	FALSE	FALSE	Insomnia and irritability for a week	Delixin	TRUE	FALSE	FALSE	FALSE	FALSE	FALSE	TRUE	FALSE	FALSE	FALSE	FALSE	FALSE	FALSE	FALSE	FALSE	FALSE	FALSE		Not done		Not done	12.8			27	27	0	Negative			Negative
P712		female	60-69	junior high school	Non-AD disease group	diabetes	none		FALSE	TRUE	FALSE	FALSE	FALSE	FALSE	FALSE	TRUE	FALSE	FALSE	FALSE	FALSE	FALSE	FALSE	Sudden dizziness accompanied by nausea and vomiting for 9 hours	betahistine	TRUE	FALSE	FALSE	FALSE	FALSE	FALSE	FALSE	FALSE	FALSE	FALSE	FALSE	TRUE	FALSE	FALSE	FALSE	FALSE	FALSE		Not done		Not done	14.2			27	27	0	Negative			Negative
P713		female	80-89	Secondary vocational school	Non-AD disease group	hypertension	none		TRUE	FALSE	FALSE	FALSE	FALSE	FALSE	FALSE	FALSE	FALSE	FALSE	FALSE	FALSE	FALSE	FALSE	hypertension	Nifedipine	TRUE	FALSE	FALSE	TRUE	FALSE	FALSE	FALSE	FALSE	FALSE	FALSE	FALSE	FALSE	FALSE	FALSE	FALSE	FALSE	FALSE		Not done		Not done	10.6	10.13	444.4	27	23	0	Negative			Negative
P714		female	60-69	high school	Non-AD disease group	Hypertension, hyperlipidemia	none		FALSE	FALSE	FALSE	FALSE	FALSE	FALSE	FALSE	TRUE	FALSE	FALSE	FALSE	FALSE	FALSE	FALSE	Headache	Valsartan hydrochlorothiazide	TRUE	FALSE	FALSE	TRUE	FALSE	FALSE	FALSE	FALSE	FALSE	FALSE	FALSE	FALSE	FALSE	FALSE	FALSE	FALSE	FALSE		Not done		Not done				27	25	0	Negative			Negative
P715		male	80-89	Secondary vocational school	Non-AD disease group	Hypertension, hyperlipidemia	none		FALSE	FALSE	FALSE	FALSE	FALSE	FALSE	FALSE	TRUE	FALSE	FALSE	FALSE	FALSE	FALSE	FALSE	Dizziness	Nifedipine, Atorva	TRUE	FALSE	TRUE	TRUE	FALSE	FALSE	FALSE	FALSE	FALSE	FALSE	FALSE	FALSE	FALSE	FALSE	FALSE	FALSE	FALSE		Not done		Not done				27	24	0	Negative			Negative
P716		female	60-69	junior high school	Non-AD disease group	Hypertension, hyperlipidemia	none		TRUE	FALSE	TRUE	FALSE	FALSE	FALSE	FALSE	TRUE	FALSE	FALSE	FALSE	FALSE	FALSE	FALSE	Dizziness	CavillowAtova	TRUE	FALSE	TRUE	TRUE	FALSE	FALSE	FALSE	FALSE	FALSE	FALSE	FALSE	FALSE	FALSE	FALSE	FALSE	FALSE	FALSE		Not done		Not done				27	24	0	Negative			Negative
P717		female	60-69	Secondary vocational school	Non-AD disease group	Hypertension, diabetes, hyperlipidemia	none		TRUE	TRUE	TRUE	FALSE	FALSE	FALSE	FALSE	TRUE	FALSE	FALSE	FALSE	FALSE	FALSE	FALSE	Dizziness	Atorvastatin, metformin, valsartan	TRUE	FALSE	TRUE	FALSE	TRUE	FALSE	FALSE	FALSE	FALSE	FALSE	FALSE	FALSE	FALSE	FALSE	FALSE	FALSE	FALSE		Not done		Not done				27	27	0	Negative			Negative
P718		male	60-69	junior high school	Non-AD disease group	Hypertension, hyperlipidemia	none		TRUE	FALSE	TRUE	FALSE	FALSE	FALSE	FALSE	FALSE	FALSE	FALSE	FALSE	FALSE	FALSE	FALSE	hyperlipidemia	Amlodipine besylate, Atorva	TRUE	FALSE	TRUE	TRUE	FALSE	FALSE	FALSE	FALSE	FALSE	FALSE	FALSE	FALSE	FALSE	FALSE	FALSE	FALSE	FALSE		Not done		Not done				27	24	0	Negative			Negative
P719		female	60-69	junior high school	Non-AD disease group	numbness in the head	none		TRUE	FALSE	FALSE	FALSE	FALSE	FALSE	FALSE	TRUE	FALSE	FALSE	FALSE	FALSE	FALSE	FALSE	hypertension		FALSE	FALSE	FALSE	FALSE	FALSE	FALSE	FALSE	FALSE	FALSE	FALSE	FALSE	FALSE	FALSE	FALSE	FALSE	FALSE	FALSE		Not done		Not done				27	23	0	Negative	Weak positive	Negative	Negative
P720		male	80-89	Junior college	Non-AD disease group	Dizziness	none		TRUE	FALSE	FALSE	FALSE	FALSE	FALSE	FALSE	TRUE	FALSE	FALSE	FALSE	FALSE	FALSE	FALSE	hypertension		FALSE	FALSE	FALSE	FALSE	FALSE	FALSE	FALSE	FALSE	FALSE	FALSE	FALSE	FALSE	FALSE	FALSE	FALSE	FALSE	FALSE		Not done		Not done				27	19	0	Negative	Negative	Negative	Negative
P721		male	46-59	junior high school	Non-AD disease group	Dizziness	none		FALSE	FALSE	FALSE	FALSE	FALSE	FALSE	FALSE	TRUE	FALSE	FALSE	FALSE	FALSE	FALSE	FALSE	none		FALSE	FALSE	FALSE	FALSE	FALSE	FALSE	FALSE	FALSE	FALSE	FALSE	FALSE	FALSE	FALSE	FALSE	FALSE	FALSE	FALSE		Not done		Not done				27	27	0	Negative	Negative	Negative	Negative
P722		male	46-59	primary school	Non-AD disease group	Chronic atrophic gastritis	none		FALSE	FALSE	FALSE	FALSE	FALSE	FALSE	FALSE	FALSE	FALSE	FALSE	FALSE	TRUE	FALSE	FALSE	Chest and upper bilateral fever for over a month	Aspirin, Ticagrelor	TRUE	TRUE	FALSE	FALSE	FALSE	FALSE	FALSE	FALSE	FALSE	FALSE	FALSE	FALSE	FALSE	FALSE	FALSE	FALSE	FALSE		Not done		Not done	12.3			27	26		Negative	Negative	Negative	Negative
P723		male	46-59	Junior college	Non-AD disease group	Hypertension, hyperlipidemia	none		TRUE	FALSE	TRUE	FALSE	FALSE	FALSE	FALSE	TRUE	FALSE	FALSE	FALSE	FALSE	FALSE	FALSE	Headache recurred after 40 years and worsened for 2 days	Rosuvastatin, Aspirin	TRUE	TRUE	TRUE	FALSE	FALSE	FALSE	FALSE	FALSE	FALSE	FALSE	FALSE	FALSE	FALSE	FALSE	FALSE	FALSE	FALSE		Not done		Not done	13.3			27	26		Negative	Negative	Negative	Negative
P724		male	70-79	primary school	Non-AD disease group	High blood pressure, diabetes	none		TRUE	TRUE	FALSE	FALSE	FALSE	FALSE	FALSE	FALSE	FALSE	FALSE	FALSE	FALSE	FALSE	FALSE	Thirst and excessive drinking for 15 years, blurred vision for 9 years, and fatigue for 1 month	Metformin, glimepiride, and dapagliflozin	TRUE	FALSE	FALSE	FALSE	TRUE	FALSE	FALSE	FALSE	FALSE	FALSE	FALSE	FALSE	FALSE	FALSE	FALSE	FALSE	FALSE		Not done		Not done	11.2			27	23	3	Negative	Negative	Negative	Negative
P725		female	60-69	junior high school	Non-AD disease group	hypertension	none		TRUE	FALSE	FALSE	FALSE	TRUE	FALSE	FALSE	FALSE	FALSE	FALSE	FALSE	FALSE	FALSE	FALSE	I've had recurring chest tightness and cough for over 10 years, and it's worsened in the past month.	Aminophylline	TRUE	FALSE	FALSE	FALSE	FALSE	FALSE	FALSE	FALSE	FALSE	FALSE	TRUE	FALSE	FALSE	FALSE	FALSE	FALSE	FALSE		Not done		Not done	12.4			27	24	2	Negative	Negative	Negative	Negative
P726		female	46-59	junior high school	Non-AD disease group	hypertension	none		TRUE	FALSE	FALSE	FALSE	FALSE	FALSE	FALSE	TRUE	FALSE	FALSE	FALSE	FALSE	FALSE	FALSE	Dizziness for 6 days	aspirin	TRUE	TRUE	FALSE	FALSE	FALSE	FALSE	FALSE	FALSE	FALSE	FALSE	FALSE	FALSE	FALSE	FALSE	FALSE	FALSE	FALSE		Not done		Not done	11.9			27	25	1	Negative	Negative	Negative	Negative
P727		female	60-69	primary school	Non-AD disease group	hypertension	none		TRUE	FALSE	FALSE	FALSE	FALSE	FALSE	FALSE	TRUE	FALSE	FALSE	FALSE	FALSE	FALSE	FALSE	Sudden dizziness accompanied by nausea and vomiting for 4 hours	Betahistine, Galantamine	TRUE	FALSE	FALSE	FALSE	FALSE	FALSE	FALSE	FALSE	FALSE	FALSE	FALSE	TRUE	TRUE	TRUE	FALSE	FALSE	FALSE		Not done		Not done	28.5			27	26	0	Negative			Negative
P728		male	70-79	primary school	Non-AD disease group	Hypertension, coronary heart disease, diabetes	none		TRUE	TRUE	FALSE	FALSE	TRUE	FALSE	FALSE	TRUE	FALSE	FALSE	FALSE	FALSE	FALSE	FALSE	Sudden weakness in the right lower limb for 2 days	betahistine	TRUE	FALSE	FALSE	FALSE	FALSE	FALSE	FALSE	FALSE	FALSE	FALSE	FALSE	TRUE	FALSE	FALSE	FALSE	FALSE	FALSE		Not done		Not done	14.8			27	22	1	Negative			Negative
P729		female	60-69	primary school	Non-AD disease group	Hypertension, coronary heart disease	none		TRUE	FALSE	FALSE	FALSE	TRUE	FALSE	FALSE	TRUE	FALSE	FALSE	FALSE	FALSE	FALSE	FALSE	Dizziness and headache for over a month	Ginkgo diterpenes	TRUE	FALSE	FALSE	FALSE	FALSE	FALSE	FALSE	TRUE	FALSE	FALSE	FALSE	FALSE	FALSE	FALSE	FALSE	FALSE	FALSE		Not done		Not done	5.9			27	24	2	Negative			Negative
P730		male	46-59	primary school	Non-AD disease group	Hypertension, hyperlipidemia	none		TRUE	FALSE	TRUE	FALSE	FALSE	FALSE	FALSE	FALSE	FALSE	FALSE	FALSE	FALSE	FALSE	FALSE	hypertension	IrbesartanAtova	TRUE	FALSE	TRUE	TRUE	FALSE	FALSE	FALSE	FALSE	FALSE	FALSE	FALSE	FALSE	FALSE	FALSE	FALSE	FALSE	FALSE		Not done		Not done	41.6	3.84	182.9	27	16	0	Negative			Negative
P731		male	60-69	Secondary vocational school	Non-AD disease group	Hypertension, hyperlipidemia	none		FALSE	FALSE	FALSE	FALSE	FALSE	FALSE	FALSE	TRUE	FALSE	FALSE	FALSE	FALSE	FALSE	FALSE	Dizziness	Valsartan, Atorva	TRUE	FALSE	TRUE	FALSE	FALSE	FALSE	FALSE	FALSE	FALSE	FALSE	FALSE	FALSE	FALSE	FALSE	FALSE	FALSE	FALSE		Not done		Not done				27	20	0	Negative			Negative
P732		female	60-69	high school	Non-AD disease group	Weakness in the left side of the body	none		TRUE	TRUE	TRUE	FALSE	FALSE	FALSE	FALSE	FALSE	FALSE	FALSE	TRUE	FALSE	FALSE	FALSE	Hypertension, diabetes, hyperlipidemia		FALSE	FALSE	FALSE	FALSE	FALSE	FALSE	FALSE	FALSE	FALSE	FALSE	FALSE	FALSE	FALSE	FALSE	FALSE	FALSE	FALSE	Acute or subacute lacunar infarction of the right thalamus; lacunar infarct in the right lateral centrum semiovale.	Not done		Not done	10.5			27	24	0	Weak positive	Weak positive	Weak positive	Weak positive
P733		female	60-69	high school	Non-AD disease group	none	have		FALSE	FALSE	FALSE	FALSE	FALSE	FALSE	FALSE	FALSE	TRUE	FALSE	FALSE	FALSE	FALSE	FALSE	Memory decline for 7 years	Ganlutner	TRUE	FALSE	FALSE	FALSE	FALSE	FALSE	FALSE	FALSE	FALSE	FALSE	FALSE	FALSE	TRUE	FALSE	FALSE	TRUE	FALSE	Multiple ischemic lacunar infarcts and ischemic white matter lesions	Not done		Not done				27	26					Weak positive
P734		female	80-89	Undergraduate	Non-AD disease group	Follow-up examination for myasthenia gravis	none		TRUE	FALSE	FALSE	TRUE	FALSE	FALSE	FALSE	FALSE	FALSE	FALSE	TRUE	FALSE	FALSE	FALSE	Myasthenia gravis, cerebral infarction, hypertension, lung cancer		FALSE	FALSE	FALSE	FALSE	FALSE	FALSE	FALSE	FALSE	FALSE	FALSE	FALSE	FALSE	FALSE	FALSE	FALSE	FALSE	FALSE	Multiple infarctions in both cerebral and cerebellar hemispheres (acute or subacute phase). Multiple lacunar lesions in the brain; white matter degeneration; age-related brain atrophy.	Not done		Not done		8.22	596	27	26	2	Positive	Positive	Positive	Positive
P735		female	70-79	junior high school	Non-AD disease group	Mixed cervical spondylosis	none		TRUE	FALSE	FALSE	TRUE	FALSE	FALSE	FALSE	FALSE	FALSE	FALSE	FALSE	FALSE	FALSE	FALSE	I've been experiencing dizziness for over 20 days, and it's gotten worse over the past 3 days.	Atorvastatin, an antihypertensive drug	TRUE	FALSE	TRUE	TRUE	FALSE	FALSE	FALSE	FALSE	FALSE	FALSE	FALSE	FALSE	FALSE	FALSE	FALSE	FALSE	FALSE		Not done		Not done	11.5			27	28		Weak positive	Negative	Negative	Negative
P736		male	60-69	junior high school	Non-AD disease group	hypertension	none		TRUE	TRUE	FALSE	FALSE	FALSE	FALSE	FALSE	TRUE	FALSE	FALSE	FALSE	FALSE	FALSE	FALSE	Left-sided limb weakness for 15 hours	Antihypertensive drugs: rosuvastatin, aspirin, clopidogrel, melitracen	TRUE	TRUE	TRUE	TRUE	FALSE	FALSE	TRUE	FALSE	FALSE	FALSE	FALSE	FALSE	FALSE	FALSE	FALSE	FALSE	FALSE		Not done		Not done	14.2			27	26		Weak positive	Negative	Negative	Negative
P737		female	60-69	Secondary vocational school	Non-AD disease group	Hypertension, coronary heart disease	none		TRUE	FALSE	FALSE	FALSE	TRUE	FALSE	FALSE	TRUE	FALSE	FALSE	FALSE	FALSE	FALSE	FALSE	I've been experiencing recurrent dizziness for over six months.	Antihypertensive drugs, clopidogrel, atorvavastatin	TRUE	TRUE	TRUE	TRUE	FALSE	FALSE	FALSE	FALSE	FALSE	FALSE	FALSE	FALSE	FALSE	FALSE	FALSE	FALSE	FALSE		Not done		Not done	17.6			27	28		Positive	Negative	Negative	Negative
P738		male	46-59	Secondary vocational school	Non-AD disease group	hypertension	none		TRUE	FALSE	FALSE	TRUE	FALSE	FALSE	FALSE	FALSE	FALSE	FALSE	FALSE	FALSE	FALSE	FALSE	Post-stroke expression disorder	Donepezil Hydrochloride Tablets	TRUE	FALSE	FALSE	FALSE	FALSE	FALSE	FALSE	FALSE	FALSE	FALSE	FALSE	FALSE	TRUE	FALSE	FALSE	FALSE	TRUE		Not done		Not done				27	17		Negative	Negative	Negative	Negative
P739		female	46-59	high school	Non-AD disease group	High blood pressure, high cholesterol	none		TRUE	FALSE	TRUE	FALSE	FALSE	FALSE	FALSE	FALSE	TRUE	FALSE	FALSE	FALSE	FALSE	FALSE	Memory decline for 3-4 months	Nemecq	TRUE	FALSE	FALSE	FALSE	FALSE	TRUE	FALSE	FALSE	FALSE	FALSE	FALSE	FALSE	FALSE	FALSE	FALSE	FALSE	FALSE		Not done		E3/E3	10.61	12.02	391	27	24		Negative	Negative	Negative	Negative
P740		female	70-79	junior high school	Non-AD disease group	hypertension	none		TRUE	FALSE	FALSE	FALSE	FALSE	FALSE	FALSE	FALSE	TRUE	FALSE	FALSE	FALSE	FALSE	FALSE	Memory decline for 1 year	statins	TRUE	FALSE	TRUE	FALSE	FALSE	FALSE	FALSE	FALSE	FALSE	FALSE	FALSE	FALSE	FALSE	FALSE	FALSE	FALSE	FALSE		Negative		E3/E3		5.08	534	27	21		Negative	Negative	Negative	Negative
P741		male	60-69	high school	Non-AD disease group	Hyperlipidemia, fatty liver, hyperhomocysteinemia	none		FALSE	FALSE	TRUE	FALSE	FALSE	FALSE	FALSE	FALSE	FALSE	FALSE	TRUE	FALSE	FALSE	FALSE	numbness in the left limbs for more than half a year	lipid-lowering drugs	TRUE	FALSE	TRUE	FALSE	FALSE	FALSE	FALSE	FALSE	FALSE	FALSE	FALSE	FALSE	FALSE	FALSE	FALSE	FALSE	FALSE		Not done		Not done	20			27	26		Negative	Negative	Negative	Negative
P742		male	80-89	Junior college	Non-AD disease group	hypertension	none		TRUE	FALSE	FALSE	FALSE	FALSE	FALSE	FALSE	TRUE	FALSE	FALSE	FALSE	FALSE	FALSE	FALSE	Dizziness for 3 hours	Aspirin, clopidogrel, rosuvastatin, hypoglycemic agents, antihypertensive agents	TRUE	TRUE	TRUE	TRUE	TRUE	FALSE	FALSE	FALSE	FALSE	FALSE	FALSE	FALSE	FALSE	FALSE	FALSE	FALSE	FALSE		Not done		Not done	52.8			27	27		Negative	Negative	Negative	Negative
P743		male	46-59	junior high school	Non-AD disease group	Hepatitis A	none		FALSE	FALSE	FALSE	FALSE	FALSE	FALSE	FALSE	FALSE	FALSE	FALSE	TRUE	TRUE	FALSE	FALSE	Left-sided limb weakness for more than 1 day	Atorvastatin, antihypertensive drugs, aspirin	TRUE	TRUE	TRUE	TRUE	FALSE	FALSE	FALSE	FALSE	FALSE	FALSE	FALSE	FALSE	FALSE	FALSE	FALSE	FALSE	FALSE		Not done		Not done	22.7			27	26		Negative	Negative	Negative	Negative
P744		male	60-69	high school	Non-AD disease group	High blood pressure, diabetes	none		TRUE	TRUE	FALSE	FALSE	FALSE	FALSE	FALSE	FALSE	FALSE	FALSE	TRUE	FALSE	FALSE	FALSE	I noticed my mouth was drooping to the left for 2 days.	Betahistine Mesylate	TRUE	FALSE	FALSE	FALSE	FALSE	FALSE	FALSE	FALSE	FALSE	FALSE	FALSE	TRUE	FALSE	FALSE	FALSE	FALSE	FALSE		Not done		Not done	21			27	27		Negative	Negative	Negative	Negative
P745		male	70-79	junior high school	Non-AD disease group	High blood pressure, diabetes	none		TRUE	TRUE	FALSE	FALSE	FALSE	FALSE	FALSE	FALSE	FALSE	FALSE	TRUE	FALSE	FALSE	FALSE	Left lower limb weakness for 1 hour and 57 minutes	Atorvastatin	TRUE	FALSE	TRUE	FALSE	FALSE	FALSE	FALSE	FALSE	FALSE	FALSE	FALSE	FALSE	FALSE	FALSE	FALSE	FALSE	FALSE		Not done		Not done	12.2			27	28		Negative	Negative	Negative	Negative
P746		male	70-79	primary school	Non-AD disease group	hypertension	none		TRUE	FALSE	FALSE	FALSE	FALSE	FALSE	FALSE	TRUE	FALSE	FALSE	FALSE	FALSE	FALSE	FALSE	Dizziness and headache for 6 days	Aspirin, clopidogrel, rosuvastatin, hypoglycemic agents	TRUE	TRUE	TRUE	FALSE	TRUE	FALSE	FALSE	FALSE	FALSE	FALSE	FALSE	FALSE	FALSE	FALSE	FALSE	FALSE	FALSE		Not done		Not done	14.5			27	26		Negative	Negative	Negative	Negative
P747		male	70-79	Junior college	Non-AD disease group	none	none		FALSE	FALSE	FALSE	FALSE	FALSE	FALSE	FALSE	FALSE	FALSE	FALSE	TRUE	FALSE	FALSE	FALSE	Weakness in the right limbs was discovered 19 hours ago.	Duloxetine HydrochlorideMosapride citrate	TRUE	FALSE	FALSE	FALSE	FALSE	FALSE	TRUE	FALSE	TRUE	FALSE	FALSE	FALSE	FALSE	FALSE	FALSE	FALSE	FALSE		Not done		Not done	14.6			27	27		Negative	Negative	Negative	Negative
P748		male	70-79	primary school	Non-AD disease group	hypertension	none		TRUE	FALSE	FALSE	FALSE	FALSE	FALSE	FALSE	TRUE	FALSE	FALSE	FALSE	FALSE	FALSE	FALSE	Recurrent dizziness for 2 months	Clopidogrel, aspirin, atorvavastatin	TRUE	TRUE	TRUE	FALSE	FALSE	FALSE	FALSE	FALSE	FALSE	FALSE	FALSE	FALSE	FALSE	FALSE	FALSE	FALSE	FALSE		Not done		Not done	15.4			27	26		Negative	Negative	Negative	Negative
P749		male	60-69	junior high school	Non-AD disease group	Hypertension	none		TRUE	FALSE	FALSE	FALSE	FALSE	FALSE	FALSE	TRUE	FALSE	FALSE	TRUE	FALSE	FALSE	FALSE	Dizziness accompanied by swelling in both lower limbs for 1 week	Antihypertensive drugs, medications for cerebral infarction	TRUE	FALSE	FALSE	TRUE	FALSE	FALSE	FALSE	FALSE	FALSE	FALSE	FALSE	FALSE	FALSE	FALSE	FALSE	FALSE	FALSE		Not done		Not done	24.3			27	26		Negative	Negative	Negative	Negative
P750		male	70-79	junior high school	Non-AD disease group	History of high blood pressure and high blood sugar	none		TRUE	TRUE	FALSE	FALSE	FALSE	FALSE	FALSE	TRUE	FALSE	FALSE	FALSE	FALSE	FALSE	FALSE	I've had recurrent dizziness for 2 years, and it's gotten worse in the last day.	Rivaroxaban, Atorvastatin	TRUE	FALSE	TRUE	FALSE	FALSE	FALSE	FALSE	TRUE	FALSE	FALSE	FALSE	FALSE	FALSE	FALSE	FALSE	FALSE	FALSE		Not done		Not done	13.5			27	27		Negative	Negative	Negative	Negative
P751		female	46-59	junior high school	Non-AD disease group	hyperlipidemia	have		FALSE	FALSE	TRUE	FALSE	FALSE	FALSE	FALSE	FALSE	FALSE	FALSE	FALSE	FALSE	FALSE	FALSE	none	none	FALSE	FALSE	FALSE	FALSE	FALSE	FALSE	FALSE	FALSE	FALSE	FALSE	FALSE	FALSE	FALSE	FALSE	FALSE	FALSE	FALSE		Not done		Not done	11.8	11.02	584.2	27	27	0	Negative	Negative	Negative	Negative
P752		male	60-69	high school	Non-AD disease group	Involuntary tremors in the right upper limb for 6 years, worsening and accompanied by bradykinesia for 2 years.	none		TRUE	FALSE	FALSE	FALSE	FALSE	TRUE	FALSE	FALSE	FALSE	FALSE	FALSE	FALSE	FALSE	FALSE	Parkinson's disease, hypertension, atrophic gastritis		FALSE	FALSE	FALSE	FALSE	FALSE	FALSE	FALSE	FALSE	FALSE	FALSE	FALSE	FALSE	FALSE	FALSE	FALSE	FALSE	FALSE	Multiple lacunar lesions in the brain. Age-related brain changes.	Not done		Not done		20	360.1	26	21	0	Weak positive	Weak positive	Weak positive	Weak positive
P753		female	70-79	junior high school	Non-AD disease group	Hypertension, diabetes, cerebral infarction, atrial fibrillation	none		TRUE	TRUE	FALSE	TRUE	TRUE	FALSE	FALSE	FALSE	FALSE	FALSE	FALSE	FALSE	FALSE	FALSE	Dizziness, weakness in limbs		FALSE	FALSE	FALSE	FALSE	FALSE	FALSE	FALSE	FALSE	FALSE	FALSE	FALSE	FALSE	FALSE	FALSE	FALSE	FALSE	FALSE	Multiple lacunar lesions in the brain	Not done		Not done				26	19	4	Negative	Weak positive	Weak positive	Weak positive
P754		male	60-69	junior high school	Non-AD disease group	Dizziness	none		FALSE	TRUE	TRUE	TRUE	FALSE	FALSE	FALSE	TRUE	FALSE	FALSE	FALSE	FALSE	FALSE	FALSE	Cerebral infarction, diabetes, hyperlipidemia		FALSE	FALSE	FALSE	FALSE	FALSE	FALSE	FALSE	FALSE	FALSE	FALSE	FALSE	FALSE	FALSE	FALSE	FALSE	FALSE	FALSE	Multiple cerebral infarctions	Not done		Not done	9.7			26	19	3	Positive	Positive	Positive	Positive
P755		male	60-69	high school	Non-AD disease group	Hypertension, diabetes, hyperlipidemia	none		TRUE	TRUE	TRUE	TRUE	FALSE	FALSE	FALSE	FALSE	FALSE	FALSE	FALSE	FALSE	FALSE	FALSE	cerebral infarction	lipid-lowering drugs	TRUE	FALSE	TRUE	FALSE	FALSE	FALSE	FALSE	FALSE	FALSE	FALSE	FALSE	FALSE	FALSE	FALSE	FALSE	FALSE	FALSE		Not done		E3/E4	13.85	8.79	356	26	28		Negative	Negative	Negative	Negative
P756		female	60-69	junior high school	Non-AD disease group	diabetes	none		FALSE	TRUE	FALSE	FALSE	FALSE	FALSE	FALSE	FALSE	TRUE	FALSE	FALSE	FALSE	FALSE	FALSE	Recent headache	Nemecq	TRUE	FALSE	FALSE	FALSE	FALSE	TRUE	FALSE	FALSE	FALSE	FALSE	FALSE	FALSE	FALSE	FALSE	FALSE	FALSE	FALSE		Not done		E3/E3	11.11	11.13	224	26	16		Negative	Negative	Negative	Negative
P757		female	70-79	primary school	Non-AD disease group	High blood pressure, diabetes	have		TRUE	TRUE	FALSE	FALSE	FALSE	FALSE	FALSE	FALSE	TRUE	FALSE	FALSE	FALSE	FALSE	FALSE	Memory loss for 1 year	Nemecq	TRUE	FALSE	FALSE	FALSE	FALSE	TRUE	FALSE	FALSE	FALSE	FALSE	FALSE	FALSE	FALSE	FALSE	FALSE	FALSE	FALSE		Negative		E2/E3				26	18		Negative	Negative	Negative	Negative
P758		female	70-79	junior high school	Non-AD disease group	High blood pressure, high cholesterol	none		TRUE	FALSE	TRUE	FALSE	FALSE	FALSE	FALSE	FALSE	FALSE	FALSE	FALSE	FALSE	FALSE	FALSE	Slow to react and poor language expression skills for 1 year	Donepezil, nicergoline	TRUE	FALSE	FALSE	FALSE	FALSE	TRUE	FALSE	FALSE	FALSE	FALSE	FALSE	FALSE	FALSE	FALSE	FALSE	FALSE	FALSE		Negative		E3/E4	14.47	18.59	350	26	15		Negative	Negative	Negative	Negative
P759		male	60-69	high school	Non-AD disease group	High blood pressure, high cholesterol	none		TRUE	FALSE	TRUE	FALSE	FALSE	FALSE	FALSE	FALSE	TRUE	FALSE	FALSE	FALSE	FALSE	FALSE	Memory decline for 1 year	Aspirin, nicergoline	TRUE	TRUE	FALSE	FALSE	FALSE	TRUE	FALSE	FALSE	FALSE	FALSE	FALSE	FALSE	FALSE	FALSE	FALSE	FALSE	FALSE		Negative		E3/E3		4.05	206	26	19		Negative	Negative	Negative	Negative
P760		male	46-59	University	Non-AD disease group	none	none		FALSE	FALSE	FALSE	FALSE	FALSE	FALSE	FALSE	FALSE	FALSE	FALSE	TRUE	FALSE	FALSE	FALSE	Incomplete closure of the right eye accompanied by facial drooping for 2 hours	Galantham,Dexamethasone	TRUE	FALSE	FALSE	FALSE	FALSE	FALSE	FALSE	FALSE	FALSE	FALSE	FALSE	FALSE	TRUE	TRUE	FALSE	FALSE	FALSE		Not done		Not done	14.4			26	25	2	Negative	Negative	Negative	Negative
P761		female	70-79	primary school	Non-AD disease group	none	none		FALSE	FALSE	FALSE	FALSE	FALSE	FALSE	FALSE	TRUE	FALSE	FALSE	FALSE	FALSE	FALSE	FALSE	Headache for over 10 years, worsening in the last 2 weeks	Coronary heart disease drugs	TRUE	FALSE	FALSE	FALSE	FALSE	FALSE	FALSE	FALSE	FALSE	FALSE	FALSE	FALSE	FALSE	FALSE	FALSE	FALSE	FALSE		Not done		Not done	26.8			26	24		Negative	Negative	Negative	Negative
P762		female	80-89	primary school	Non-AD disease group	Hypertension, coronary heart disease, gout, old cerebral infarction	none		TRUE	FALSE	FALSE	TRUE	TRUE	FALSE	FALSE	FALSE	FALSE	FALSE	FALSE	FALSE	FALSE	FALSE	Mental and behavioral abnormalities for 8 months	Antihypertensive drugsCoronary heart disease drugs	TRUE	FALSE	FALSE	TRUE	FALSE	FALSE	FALSE	FALSE	FALSE	FALSE	FALSE	FALSE	FALSE	FALSE	FALSE	FALSE	FALSE		Not done		Not done	20.8			26	26		Negative	Negative	Negative	Negative
P763		female	60-69	junior high school	Non-AD disease group	High blood pressure, high blood sugar	none		TRUE	TRUE	FALSE	FALSE	FALSE	FALSE	FALSE	TRUE	FALSE	FALSE	FALSE	FALSE	FALSE	FALSE	Recurrent dizziness for more than a day	none	FALSE	FALSE	FALSE	FALSE	FALSE	FALSE	FALSE	FALSE	FALSE	FALSE	FALSE	FALSE	FALSE	FALSE	FALSE	FALSE	FALSE		Not done		Not done	9.2			26	27		Negative	Negative	Negative	Negative
P764		male	60-69	high school	Non-AD disease group	Viral meningitis	none		FALSE	FALSE	FALSE	FALSE	FALSE	FALSE	FALSE	TRUE	FALSE	FALSE	FALSE	TRUE	FALSE	FALSE	Recurring headache for 15 days	Atorvastatin, antihypertensive drugs, aspirin	TRUE	TRUE	TRUE	TRUE	FALSE	FALSE	FALSE	FALSE	FALSE	FALSE	FALSE	FALSE	FALSE	FALSE	FALSE	FALSE	FALSE		Not done		Not done	14.5			26	26		Negative	Negative	Negative	Negative
P765		male	46-59	junior high school	Non-AD disease group	High blood pressure, diabetes	none		TRUE	TRUE	FALSE	FALSE	FALSE	FALSE	FALSE	FALSE	FALSE	FALSE	TRUE	FALSE	FALSE	FALSE	Weakness in the right lower limb for 1 week, worsening and accompanied by slurred speech for 2 days.	Peiyuan Tongnao Capsules	TRUE	FALSE	FALSE	FALSE	FALSE	FALSE	FALSE	FALSE	FALSE	FALSE	FALSE	FALSE	FALSE	FALSE	FALSE	FALSE	FALSE		Not done		Not done	12.4			26	26		Negative	Negative	Negative	Negative
P766		female	60-69	junior high school	Non-AD disease group	High blood pressure, diabetes	none		TRUE	TRUE	FALSE	FALSE	FALSE	FALSE	FALSE	FALSE	FALSE	FALSE	TRUE	FALSE	FALSE	FALSE	Slurred speech accompanied by weakness on the left side for 3 days	Aspirin, clopidogrel, rosuvastatin, hypoglycemic drugs	TRUE	TRUE	TRUE	FALSE	TRUE	FALSE	FALSE	FALSE	FALSE	FALSE	FALSE	FALSE	FALSE	FALSE	FALSE	FALSE	FALSE		Not done		Not done	14.3			26	27		Negative	Negative	Negative	Negative
P767		male	60-69	primary school	Non-AD disease group	hypertension	none		TRUE	FALSE	FALSE	FALSE	FALSE	FALSE	FALSE	TRUE	FALSE	FALSE	FALSE	FALSE	FALSE	FALSE	I've had recurring headaches and dizziness for 3 years, and they've worsened in the past week.	antihypertensive drugs	TRUE	FALSE	FALSE	TRUE	FALSE	FALSE	FALSE	FALSE	FALSE	FALSE	FALSE	FALSE	FALSE	FALSE	FALSE	FALSE	FALSE		Not done		Not done	22.1			26	27		Negative	Negative	Negative	Negative
P768		male	60-69	junior high school	Non-AD disease group	High blood pressure, high blood sugar	none		TRUE	TRUE	FALSE	FALSE	FALSE	FALSE	FALSE	FALSE	FALSE	FALSE	TRUE	FALSE	FALSE	FALSE	numbness and weakness in the left limbs for 2 hours	Antihypertensive drug, rosuvastatin	TRUE	FALSE	TRUE	TRUE	FALSE	FALSE	FALSE	FALSE	FALSE	FALSE	FALSE	FALSE	FALSE	FALSE	FALSE	FALSE	FALSE		Not done		Not done	24.2			26	26		Negative	Negative	Negative	Negative
P769		female	46-59	high school	Non-AD disease group	High blood pressure, diabetes	none		TRUE	TRUE	FALSE	FALSE	FALSE	FALSE	FALSE	FALSE	TRUE	FALSE	FALSE	FALSE	FALSE	FALSE	Memory decline for 3 years	Losartan potassium, hydrochlorothiazide, metformin	TRUE	FALSE	FALSE	TRUE	TRUE	FALSE	FALSE	FALSE	FALSE	FALSE	FALSE	FALSE	FALSE	FALSE	FALSE	FALSE	FALSE		Not done		Not done				26	25	0	Negative	Negative	Negative	Negative
P770		male	70-79	primary school	Non-AD disease group	Cervical spondylosis	none		FALSE	FALSE	FALSE	FALSE	FALSE	FALSE	FALSE	TRUE	FALSE	FALSE	FALSE	FALSE	FALSE	FALSE	Dizziness		FALSE	FALSE	FALSE	FALSE	FALSE	FALSE	FALSE	FALSE	FALSE	FALSE	FALSE	FALSE	FALSE	FALSE	FALSE	FALSE	FALSE	Multiple lacunar lesions in the brain; white matter degeneration; senile cerebral atrophy	Not done		Not done	36.8	2.71	144.8	25	24	0	Weak positive	Weak positive	Weak positive	Weak positive
P771		male	70-79	junior high school	Non-AD disease group	High blood pressure, diabetes, old cerebral infarction	none		TRUE	TRUE	FALSE	TRUE	FALSE	FALSE	FALSE	TRUE	FALSE	FALSE	FALSE	FALSE	FALSE	FALSE	Dizziness	Amlodipine, Metformin, Atorva	TRUE	FALSE	TRUE	TRUE	TRUE	FALSE	FALSE	FALSE	FALSE	FALSE	FALSE	FALSE	FALSE	FALSE	FALSE	FALSE	FALSE	Multiple lacunar infiltrates in the brain; demyelination of the white matter. Age-related brain changes.	Not done		Not done	13.3			25	19	0	Weak positive			Weak positive
P772		male	70-79	Associate degree or above	Non-AD disease group	no			TRUE	FALSE	TRUE	FALSE	TRUE	FALSE	TRUE	FALSE	FALSE	FALSE	FALSE	FALSE	TRUE	FALSE	High blood pressure, high cholesterol, gout, heart disease, anxiety symptoms, sleep disorder symptoms		FALSE	FALSE	FALSE	FALSE	FALSE	FALSE	FALSE	FALSE	FALSE	FALSE	FALSE	FALSE	FALSE	FALSE	FALSE	FALSE	FALSE				Not done				25			Positive			Positive
P773		male	60-69	Undergraduate	Non-AD disease group	hypertension	none		FALSE	FALSE	FALSE	FALSE	FALSE	FALSE	FALSE	FALSE	FALSE	FALSE	FALSE	FALSE	FALSE	FALSE	Cerebral infarction more than 2 years ago	Huperzine A	TRUE	FALSE	FALSE	FALSE	FALSE	TRUE	FALSE	FALSE	FALSE	FALSE	FALSE	FALSE	FALSE	FALSE	FALSE	FALSE	FALSE	Multiple lacunar lesions in the brain	Not done		E3/E3	12.11	24	766	25	2					Positive
P774		male	70-79	primary school	Non-AD disease group	hypertension	none		TRUE	FALSE	FALSE	FALSE	FALSE	FALSE	FALSE	FALSE	TRUE	FALSE	FALSE	FALSE	FALSE	FALSE	Memory decline for 1-2 years	lipid-lowering drugs	TRUE	FALSE	TRUE	FALSE	FALSE	FALSE	FALSE	FALSE	FALSE	FALSE	FALSE	FALSE	FALSE	FALSE	FALSE	FALSE	FALSE		Negative		Not done	15	7.15	537	25	17		Negative	Negative	Negative	Negative
P775		male	46-59	Junior college	Non-AD disease group	hypertension	none		TRUE	FALSE	FALSE	FALSE	FALSE	FALSE	FALSE	TRUE	FALSE	FALSE	TRUE	FALSE	FALSE	FALSE	Dizziness accompanied by weakness in the left limbs for 5 days	Antihypertensive drugs, aspirin, statins	TRUE	TRUE	TRUE	TRUE	FALSE	FALSE	FALSE	FALSE	FALSE	FALSE	FALSE	FALSE	FALSE	FALSE	FALSE	FALSE	FALSE		Not done		Not done	18.6			25	28		Negative	Negative	Negative	Negative
P776		male	70-79	junior high school	Non-AD disease group	History of cerebral infarction	none		FALSE	FALSE	FALSE	TRUE	FALSE	FALSE	FALSE	TRUE	FALSE	FALSE	FALSE	FALSE	FALSE	FALSE	I've been experiencing recurrent dizziness for over a year.	Antihypertensive drugs, aspirin, statins	TRUE	TRUE	TRUE	TRUE	FALSE	FALSE	FALSE	FALSE	FALSE	FALSE	FALSE	FALSE	FALSE	FALSE	FALSE	FALSE	FALSE		Not done		Not done	18			25	27		Negative	Negative	Negative	Negative
P777		male	60-69	Junior college	Non-AD disease group	Hypertension, type 2 diabetes	none		TRUE	TRUE	FALSE	FALSE	FALSE	FALSE	FALSE	FALSE	FALSE	FALSE	FALSE	FALSE	FALSE	FALSE	Slurred speech and rightward deviation of the mouth were observed for 40 hours.	Clopidogrel, statins	TRUE	TRUE	TRUE	FALSE	FALSE	FALSE	FALSE	FALSE	FALSE	FALSE	FALSE	FALSE	FALSE	FALSE	FALSE	FALSE	FALSE		Not done		Not done	14.2			25	25		Negative	Negative	Negative	Negative
P778		male	60-69	junior high school	Non-AD disease group	hypertension	none		TRUE	FALSE	FALSE	FALSE	FALSE	FALSE	FALSE	FALSE	FALSE	FALSE	TRUE	FALSE	FALSE	FALSE	Involuntary movement of left lower limb for 1 day	Antihypertensive drugs, aspirin, rosuvastatin calcium tablets	TRUE	TRUE	TRUE	TRUE	FALSE	FALSE	FALSE	FALSE	FALSE	FALSE	FALSE	FALSE	FALSE	FALSE	FALSE	FALSE	FALSE		Not done		Not done	55.8			25	26		Negative	Negative	Negative	Negative
P779		female	46-59	junior high school	Non-AD disease group	hypertension	none		TRUE	FALSE	FALSE	FALSE	FALSE	FALSE	FALSE	TRUE	FALSE	FALSE	FALSE	FALSE	FALSE	FALSE	Dizziness for 1 week	Antihypertensive drugs: aspirin, clopidogrel, atorvavastatin	TRUE	TRUE	TRUE	TRUE	FALSE	FALSE	FALSE	FALSE	FALSE	FALSE	FALSE	FALSE	FALSE	FALSE	FALSE	FALSE	FALSE		Not done		Not done	12.7			25	26		Negative	Negative	Negative	Negative
P780		male	60-69	junior high school	Non-AD disease group	hypertension	none		TRUE	FALSE	FALSE	FALSE	FALSE	FALSE	FALSE	FALSE	FALSE	FALSE	TRUE	FALSE	FALSE	FALSE	Left-sided limb weakness for more than 1 day	Atorvastatin, antihypertensive drugs	TRUE	FALSE	TRUE	TRUE	FALSE	FALSE	FALSE	FALSE	FALSE	FALSE	FALSE	FALSE	FALSE	FALSE	FALSE	FALSE	FALSE		Not done		Not done	15.3			25	26		Negative	Negative	Negative	Negative
P781		male	60-69	primary school	Non-AD disease group	diabetes	none		FALSE	TRUE	FALSE	FALSE	FALSE	FALSE	FALSE	TRUE	FALSE	FALSE	FALSE	FALSE	FALSE	FALSE	Dizziness accompanied by weakness in the right limbs for 1 day	Antihypertensive drugs, aspirin, rosuvastatin calcium tablets	TRUE	TRUE	TRUE	TRUE	FALSE	FALSE	FALSE	FALSE	FALSE	FALSE	FALSE	FALSE	FALSE	FALSE	FALSE	FALSE	FALSE		Not done		Not done	11.2			25	26		Negative	Negative	Negative	Negative
P782		male	60-69	primary school	Non-AD disease group	hypertension	none		TRUE	FALSE	FALSE	FALSE	FALSE	FALSE	FALSE	TRUE	FALSE	FALSE	FALSE	FALSE	FALSE	FALSE	Paroxysmal dizziness for 2 days, worsening and accompanied by unsteady gait for 1 day.	Pregabalin, Methylcobalamin	TRUE	FALSE	FALSE	FALSE	FALSE	TRUE	FALSE	FALSE	FALSE	FALSE	FALSE	FALSE	FALSE	FALSE	FALSE	FALSE	FALSE		Not done		Not done	19.1			25	29		Negative	Negative	Negative	Negative
P783		male	46-59	primary school	Non-AD disease group	none	none		FALSE	FALSE	FALSE	FALSE	FALSE	FALSE	FALSE	FALSE	FALSE	FALSE	TRUE	FALSE	FALSE	FALSE	Weakness in the left limbs for 1 day	Hypoglycemic drugs, antihypertensive drugs, aspirin, clopidogrel, atorvavastatin	TRUE	TRUE	TRUE	TRUE	TRUE	FALSE	FALSE	FALSE	FALSE	FALSE	FALSE	FALSE	FALSE	FALSE	FALSE	FALSE	FALSE		Not done		Not done	12			25	26		Negative	Negative	Negative	Negative
P784		female	60-69	junior high school	Non-AD disease group	Type 2 diabetes	none		FALSE	TRUE	FALSE	FALSE	FALSE	FALSE	FALSE	FALSE	FALSE	FALSE	TRUE	FALSE	FALSE	FALSE	Weakness and numbness in the right limbs, accompanied by slurred speech for 2 days	Antihypertensive drug, rosuvastatin	TRUE	FALSE	TRUE	TRUE	FALSE	FALSE	FALSE	FALSE	FALSE	FALSE	FALSE	FALSE	FALSE	FALSE	FALSE	FALSE	FALSE		Not done		Not done	13.5			25	26		Negative	Negative	Negative	Negative
P785		male	80-89	junior high school	Non-AD disease group	none	none		FALSE	FALSE	FALSE	FALSE	FALSE	FALSE	FALSE	TRUE	FALSE	FALSE	TRUE	FALSE	FALSE	FALSE	Dizziness, accompanied by unsteady gait, for more than 2 months	Mirtazapine tablets, donepezil hydrochloride, mosapride citrate	TRUE	FALSE	FALSE	FALSE	FALSE	FALSE	TRUE	FALSE	TRUE	FALSE	FALSE	FALSE	FALSE	FALSE	FALSE	FALSE	FALSE		Not done		Not done	12.7			25	20		Negative			Negative
P786		male	60-69	high school	Non-AD disease group	Cerebral infarction, hypertension, type 2 diabetes, hyperlipidemia	none		TRUE	TRUE	TRUE	TRUE	FALSE	FALSE	FALSE	TRUE	FALSE	FALSE	FALSE	FALSE	FALSE	FALSE	Dizziness		FALSE	FALSE	FALSE	FALSE	FALSE	FALSE	FALSE	FALSE	FALSE	FALSE	FALSE	FALSE	FALSE	FALSE	FALSE	FALSE	FALSE	Right periventricular infarction, abnormal signal in the left basal ganglia region, possible microbleed, multiple lacunar lesions in the brain; demyelination of brain white matter; age-related brain changes.	Not done		Not done	17.6	7.93	477.3	24	18	1	Weak positive	Weak positive	Weak positive	Weak positive
P787		male	80-89	Junior college	Non-AD disease group	Weakness in the left limbs for more than a year	none		TRUE	TRUE	FALSE	TRUE	FALSE	FALSE	FALSE	FALSE	FALSE	FALSE	TRUE	FALSE	FALSE	FALSE	Hypertension, diabetes, cerebral infarction		FALSE	FALSE	FALSE	FALSE	FALSE	FALSE	FALSE	FALSE	FALSE	FALSE	FALSE	FALSE	FALSE	FALSE	FALSE	FALSE	FALSE	Multiple lacunar lesions in the brain, age-related brain changes.	Not done			12.8	17.63	2000	24	20	30	Weak positive	Positive	Positive	Positive
P788		female	80-89	primary school	Non-AD disease group	High blood pressure, high cholesterol	have		TRUE	FALSE	TRUE	FALSE	FALSE	FALSE	FALSE	FALSE	FALSE	FALSE	FALSE	FALSE	FALSE	FALSE	Auditory hallucinations for 5-6 years	Anti-anxiety medication	TRUE	FALSE	FALSE	FALSE	FALSE	FALSE	FALSE	FALSE	FALSE	FALSE	FALSE	FALSE	FALSE	FALSE	FALSE	FALSE	FALSE		Negative		E2/E3	8.7	5.47	2395	24	15		Negative	Negative	Negative	Negative
P789		female	46-59	junior high school	Non-AD disease group	none	none		FALSE	FALSE	FALSE	FALSE	FALSE	FALSE	FALSE	FALSE	FALSE	FALSE	TRUE	FALSE	FALSE	FALSE	Intermittent dizziness accompanied by numbness in the right hand for more than a month	Jujube Seed Sedative Capsules	TRUE	FALSE	FALSE	FALSE	FALSE	FALSE	FALSE	FALSE	FALSE	FALSE	FALSE	FALSE	FALSE	FALSE	FALSE	FALSE	FALSE		Not done		Not done	6.3			24	25	5	Negative	Negative	Negative	Negative
P790		male	46-59	Junior college	Non-AD disease group	hypertension	none		TRUE	FALSE	FALSE	FALSE	FALSE	FALSE	FALSE	FALSE	FALSE	FALSE	TRUE	FALSE	FALSE	FALSE	The patient presented with slurred speech, drooling, and weakness in the left limbs for over 2.5 hours.	Galantamine, Clopidogrel	TRUE	TRUE	FALSE	FALSE	FALSE	FALSE	FALSE	FALSE	FALSE	FALSE	FALSE	FALSE	TRUE	TRUE	FALSE	FALSE	FALSE		Not done		Not done	48.6			24	22	3	Negative	Negative	Negative	Negative
P791		male	60-69	high school	Non-AD disease group	Coronary heart disease	none		FALSE	FALSE	FALSE	FALSE	TRUE	FALSE	FALSE	TRUE	FALSE	FALSE	FALSE	FALSE	FALSE	FALSE	I've been feeling dizzy for over 3 days, and it's gotten worse over the past hour.	Ginkgo biloba diterpenes, betahistine	TRUE	FALSE	FALSE	FALSE	FALSE	FALSE	FALSE	TRUE	FALSE	FALSE	FALSE	TRUE	FALSE	FALSE	FALSE	FALSE	FALSE		Not done		Not done	12.4			24	24	0	Negative	Negative	Negative	Negative
P792		male	46-59	junior high school	Non-AD disease group	High blood pressure, diabetes	none		TRUE	TRUE	FALSE	FALSE	FALSE	FALSE	FALSE	TRUE	FALSE	FALSE	FALSE	FALSE	FALSE	FALSE	I've been experiencing dizziness for over 10 days, and it's worsened for over 2 hours.	Aspirin, clopidogrel	TRUE	TRUE	FALSE	FALSE	FALSE	FALSE	FALSE	FALSE	FALSE	FALSE	FALSE	FALSE	FALSE	FALSE	FALSE	FALSE	FALSE		Not done		Not done	18			24	24	0	Negative	Negative	Negative	Negative
P793		male	80-89	primary school	Non-AD disease group	Hypertension, type 2 diabetes	none		TRUE	TRUE	FALSE	FALSE	FALSE	FALSE	FALSE	TRUE	FALSE	FALSE	FALSE	FALSE	FALSE	FALSE	Dizziness for 6 days	Arisuvastatin, a hypoglycemic drug	TRUE	FALSE	TRUE	FALSE	TRUE	FALSE	FALSE	FALSE	FALSE	FALSE	FALSE	FALSE	FALSE	FALSE	FALSE	FALSE	FALSE		Not done		Not done	14.3			24	26		Negative	Negative	Negative	Negative
P794		male	60-69	junior high school	Non-AD disease group	Hypertension, type 2 diabetes, coronary heart disease	none		TRUE	FALSE	FALSE	FALSE	TRUE	FALSE	FALSE	FALSE	TRUE	FALSE	FALSE	FALSE	FALSE	FALSE	Memory loss accompanied by changes in mental and behavioral patterns for 3 months	Antihypertensive drugs, hypoglycemic drugs, coronary heart disease drugs	TRUE	FALSE	FALSE	TRUE	TRUE	FALSE	FALSE	FALSE	FALSE	FALSE	FALSE	FALSE	FALSE	FALSE	FALSE	FALSE	FALSE		Not done		Not done	13.3			24	25		Negative			Negative
P795		female	60-69	junior high school	Non-AD disease group	hyperlipidemia	none		FALSE	FALSE	TRUE	FALSE	FALSE	FALSE	FALSE	FALSE	TRUE	FALSE	FALSE	FALSE	FALSE	FALSE	Memory loss for more than 5 years, worsening for more than 20 days	Ginkgo biloba diterpene lactone meglumine	TRUE	FALSE	FALSE	FALSE	FALSE	FALSE	FALSE	TRUE	FALSE	FALSE	FALSE	FALSE	FALSE	FALSE	FALSE	FALSE	FALSE		Not done		Not done	14.6			24	18	15	Negative			Negative
P796		male	70-79	primary school	Non-AD disease group	none	none		FALSE	FALSE	FALSE	FALSE	FALSE	FALSE	FALSE	FALSE	TRUE	FALSE	FALSE	FALSE	FALSE	FALSE	Memory decline for 2 years	Mirtazapine tablets, donepezil hydrochloride, mosapride citrate	TRUE	FALSE	FALSE	FALSE	FALSE	FALSE	TRUE	FALSE	TRUE	FALSE	FALSE	FALSE	TRUE	FALSE	FALSE	FALSE	TRUE		Not done		Not done	26.8			24	27		Negative			Negative
P797		male	46-59	high school	Non-AD disease group	Involuntary tremors in both upper limbs for 8 years, worsening in the past month	none		FALSE	TRUE	FALSE	TRUE	FALSE	TRUE	FALSE	FALSE	FALSE	FALSE	FALSE	FALSE	FALSE	FALSE	Essential tremor, cerebral infarction, Behcet's disease, diabetes		FALSE	FALSE	FALSE	FALSE	FALSE	FALSE	FALSE	FALSE	FALSE	FALSE	FALSE	FALSE	FALSE	FALSE	FALSE	FALSE	FALSE	Lacunar infarcts in the right frontal lobe. Age-related brain changes.	Not done		Not done	64.2			23	14	1	Positive	Weak positive	Weak positive	Weak positive
P798		male	60-69	junior high school	Non-AD disease group	Dizziness	none		FALSE	FALSE	FALSE	FALSE	FALSE	FALSE	FALSE	TRUE	FALSE	FALSE	FALSE	FALSE	FALSE	FALSE	none		FALSE	FALSE	FALSE	FALSE	FALSE	FALSE	FALSE	FALSE	FALSE	FALSE	FALSE	FALSE	FALSE	FALSE	FALSE	FALSE	FALSE	Mild degeneration of brain white matter.	Not done		Not done				23	18	0	Positive	Weak positive	Weak positive	Weak positive
P799		female	60-69	junior high school	Non-AD disease group	Hypertension, hyperlipidemia, coronary heart disease	none		TRUE	FALSE	TRUE	FALSE	TRUE	FALSE	FALSE	FALSE	FALSE	FALSE	FALSE	FALSE	FALSE	FALSE	Headache, blurred vision	Memantine Hydrochloride Tablets, Donepezil Hydrochloride Tablets, Nicergoline Tablets, Sanqi Tongshu Capsules	TRUE	TRUE	FALSE	FALSE	FALSE	TRUE	FALSE	FALSE	FALSE	FALSE	FALSE	FALSE	TRUE	FALSE	TRUE	FALSE	TRUE		Negative		E3/E4	20.16	3.86	763	23	16		Negative	Negative	Negative	Negative
P800		male	60-69	high school	Non-AD disease group	none	none		FALSE	FALSE	FALSE	FALSE	FALSE	FALSE	FALSE	FALSE	FALSE	FALSE	TRUE	FALSE	FALSE	FALSE	Weakness in both lower limbs for 6 days	Dopasil	TRUE	FALSE	FALSE	FALSE	FALSE	FALSE	FALSE	FALSE	FALSE	TRUE	FALSE	FALSE	FALSE	FALSE	FALSE	FALSE	FALSE		Not done		Not done	11			23	22	14	Negative	Negative	Negative	Negative
P801		male	60-69	junior high school	Non-AD disease group		none		FALSE	FALSE	FALSE	FALSE	FALSE	FALSE	FALSE	TRUE	FALSE	FALSE	FALSE	FALSE	FALSE	FALSE	Dizziness for 7 days	Aspirin, clopidogrel	TRUE	TRUE	FALSE	FALSE	FALSE	FALSE	FALSE	FALSE	FALSE	FALSE	FALSE	FALSE	FALSE	FALSE	FALSE	FALSE	FALSE		Not done		Not done	10.1			23	22	4	Negative	Negative	Negative	Negative
P802		male	60-69	primary school	Non-AD disease group	hypertension	none		FALSE	FALSE	FALSE	FALSE	FALSE	FALSE	FALSE	FALSE	FALSE	FALSE	TRUE	FALSE	FALSE	FALSE	Sudden weakness in the right upper limb for more than 2 hours	aspirin	TRUE	TRUE	FALSE	FALSE	FALSE	FALSE	FALSE	FALSE	FALSE	FALSE	FALSE	FALSE	FALSE	FALSE	FALSE	FALSE	FALSE		Not done		Not done	26.2			23	22	4	Negative	Negative	Negative	Negative
P803		female	60-69	high school	Non-AD disease group	Hypertension, diabetes, coronary heart disease	none		TRUE	TRUE	FALSE	FALSE	TRUE	FALSE	FALSE	FALSE	FALSE	FALSE	TRUE	FALSE	FALSE	FALSE	Weakness in both lower limbs for 1 day	Aspirin, clopidogrel	TRUE	TRUE	FALSE	FALSE	FALSE	FALSE	FALSE	FALSE	FALSE	FALSE	FALSE	FALSE	FALSE	FALSE	FALSE	FALSE	FALSE		Not done		Not done	13.6			23	23	2	Negative	Negative	Negative	Negative
P804		male	70-79	primary school	Non-AD disease group	Hypertension, coronary heart disease	none		TRUE	FALSE	FALSE	FALSE	TRUE	FALSE	FALSE	FALSE	FALSE	FALSE	TRUE	FALSE	FALSE	FALSE	Right-sided limb weakness and slurred speech for 18 hours	Aspirin, clopidogrel, rosuvastatin	TRUE	TRUE	TRUE	FALSE	FALSE	FALSE	FALSE	FALSE	FALSE	FALSE	FALSE	FALSE	FALSE	FALSE	FALSE	FALSE	FALSE		Not done		Not done	16.9			23	26		Negative	Negative	Negative	Negative
P805		female	60-69	Secondary vocational school	Non-AD disease group	High blood sugar and high blood pressure	none		TRUE	TRUE	FALSE	FALSE	FALSE	FALSE	FALSE	FALSE	FALSE	FALSE	TRUE	FALSE	FALSE	FALSE	Weakness in both lower limbs for 10 days	none	TRUE	FALSE	FALSE	FALSE	FALSE	FALSE	FALSE	FALSE	FALSE	FALSE	FALSE	FALSE	FALSE	FALSE	FALSE	FALSE	FALSE		Not done		E4/E4	11.61	10.93	270	23	17		Negative	Negative	Negative	Negative
P806		female	60-69	primary school	Non-AD disease group	diabetes	none		FALSE	TRUE	FALSE	FALSE	FALSE	FALSE	FALSE	TRUE	FALSE	FALSE	FALSE	FALSE	FALSE	FALSE	Dizziness for 7 hours	antihypertensive drugs	TRUE	FALSE	FALSE	TRUE	FALSE	FALSE	FALSE	FALSE	FALSE	FALSE	FALSE	FALSE	FALSE	FALSE	FALSE	FALSE	FALSE		Not done		Not done	9.4			23	19		Negative	Negative	Negative	Negative
P807		male	70-79	primary school	Non-AD disease group	none	none		FALSE	FALSE	FALSE	FALSE	FALSE	FALSE	FALSE	FALSE	FALSE	FALSE	FALSE	FALSE	FALSE	FALSE	Memory decline for 1 year		FALSE	FALSE	FALSE	FALSE	FALSE	FALSE	FALSE	FALSE	FALSE	FALSE	FALSE	FALSE	FALSE	FALSE	FALSE	FALSE	FALSE		Not done		Not done	9			23	26		Negative			Negative
P808		female	60-69	high school	Non-AD disease group	Dizziness	none		TRUE	FALSE	FALSE	FALSE	FALSE	FALSE	FALSE	TRUE	FALSE	FALSE	FALSE	FALSE	FALSE	FALSE	hypertension		FALSE	FALSE	FALSE	FALSE	FALSE	FALSE	FALSE	FALSE	FALSE	FALSE	FALSE	FALSE	FALSE	FALSE	FALSE	FALSE	FALSE		Not done		Not done				22	17	0	Weak positive	Negative	Negative	Negative
P809		female	70-79	4th grade of primary school	Non-AD disease group	hypertension	none		TRUE	FALSE	FALSE	FALSE	FALSE	FALSE	TRUE	FALSE	FALSE	FALSE	FALSE	FALSE	FALSE	FALSE	Sleep talking and kicking	RBD	TRUE	FALSE	FALSE	FALSE	FALSE	FALSE	FALSE	FALSE	FALSE	FALSE	FALSE	FALSE	FALSE	FALSE	FALSE	FALSE	FALSE		Not done		Not done				22	17		Negative	Negative	Weak positive	Negative
P810		female	60-69	junior high school	Non-AD disease group	Hypertension, diabetes, coronary heart disease	none		TRUE	TRUE	FALSE	FALSE	TRUE	FALSE	FALSE	TRUE	FALSE	FALSE	FALSE	FALSE	FALSE	FALSE	I've had recurring headaches and dizziness for about a year, which have worsened in the last two weeks.	Betahistine Hydrochloride Injection	TRUE	FALSE	FALSE	FALSE	FALSE	FALSE	FALSE	FALSE	FALSE	FALSE	FALSE	TRUE	FALSE	FALSE	FALSE	FALSE	FALSE		Not done		Not done	14.7			22	19	4	Negative	Negative	Negative	Negative
P811		female	60-69	junior high school	Non-AD disease group	no	none		FALSE	FALSE	FALSE	FALSE	FALSE	FALSE	FALSE	TRUE	FALSE	FALSE	FALSE	FALSE	FALSE	FALSE	Sudden onset of dizziness accompanied by nausea and unsteady gait for about 4 hours	aspirin	TRUE	TRUE	FALSE	FALSE	FALSE	FALSE	FALSE	FALSE	FALSE	FALSE	FALSE	FALSE	FALSE	FALSE	FALSE	FALSE	FALSE		Not done		Not done	11.8			22	21	4	Negative	Negative	Negative	Negative
P812		female	60-69	primary school	Non-AD disease group	hypertension	none		TRUE	FALSE	FALSE	FALSE	FALSE	FALSE	FALSE	FALSE	FALSE	FALSE	TRUE	FALSE	FALSE	FALSE	Weakness in the left side of the body and unsteady gait for more than half a month	Butylphthalide sodium chloride injection	TRUE	FALSE	FALSE	FALSE	FALSE	TRUE	FALSE	TRUE	FALSE	FALSE	FALSE	FALSE	FALSE	FALSE	FALSE	FALSE	FALSE		Not done		Not done	16.2			22	20	5	Negative	Negative	Negative	Negative
P813		male	60-69	primary school	Non-AD disease group	Hypertension and diabetes	none		TRUE	TRUE	FALSE	FALSE	FALSE	FALSE	FALSE	TRUE	FALSE	FALSE	TRUE	FALSE	FALSE	FALSE	Sudden onset of dizziness and headache for 1 day, and unsteady gait for 3.5 hours.	Ginkgo biloba diterpenes, Shuxuening	TRUE	FALSE	FALSE	FALSE	FALSE	FALSE	FALSE	TRUE	FALSE	FALSE	FALSE	FALSE	FALSE	FALSE	FALSE	FALSE	FALSE		Not done		Not done	25.5			22	21	4	Negative	Negative	Negative	Negative
P814		male	70-79	junior high school	Non-AD disease group	hyperlipidemia	none		FALSE	FALSE	TRUE	FALSE	FALSE	FALSE	FALSE	FALSE	FALSE	FALSE	TRUE	FALSE	FALSE	FALSE	Speech impairment accompanied by weakness in the left lower limb for more than 2.5 hours	Aspirin, clopidogrel	TRUE	TRUE	FALSE	FALSE	FALSE	FALSE	FALSE	FALSE	FALSE	FALSE	FALSE	FALSE	FALSE	FALSE	FALSE	FALSE	FALSE		Not done		Not done	17.5			22	20	5	Negative	Negative	Negative	Negative
P815		male	60-69	high school	Non-AD disease group	none	none		FALSE	FALSE	FALSE	FALSE	FALSE	FALSE	FALSE	FALSE	FALSE	FALSE	TRUE	FALSE	FALSE	FALSE	Weakness in the right limbs for 1.5 days	Ginkgo diterpenes, butylphthalide	TRUE	FALSE	FALSE	FALSE	FALSE	TRUE	FALSE	TRUE	FALSE	FALSE	FALSE	FALSE	FALSE	FALSE	FALSE	FALSE	FALSE		Not done		Not done	49.9			22	20	5	Negative	Negative	Negative	Negative
P816		male	46-59	primary school	Non-AD disease group	Hypertension, diabetes, coronary heart disease	none		TRUE	TRUE	FALSE	FALSE	TRUE	FALSE	FALSE	TRUE	FALSE	FALSE	TRUE	FALSE	FALSE	FALSE	Sudden onset of dizziness, slurred speech, and weakness in the left limbs for 1 day	Aspirin, Galantamine	TRUE	TRUE	FALSE	FALSE	FALSE	FALSE	FALSE	FALSE	FALSE	FALSE	FALSE	FALSE	TRUE	TRUE	FALSE	FALSE	FALSE		Not done		Not done	16.9			22	22	4	Negative	Negative	Negative	Negative
P817		male	60-69	junior high school	Non-AD disease group	Hypertension, coronary heart disease, diabetes	none		TRUE	TRUE	FALSE	FALSE	TRUE	FALSE	FALSE	FALSE	FALSE	FALSE	TRUE	FALSE	FALSE	FALSE	numbness and weakness in the left upper limb for 16 days	Ginkgo biloba diterpenes, galantamine	TRUE	FALSE	FALSE	FALSE	FALSE	FALSE	FALSE	TRUE	FALSE	FALSE	FALSE	FALSE	TRUE	TRUE	FALSE	FALSE	FALSE		Not done		Not done	5.5			22	20	3	Negative	Negative	Negative	Negative
P818		male	60-69	primary school	Non-AD disease group	hypertension	none		TRUE	FALSE	FALSE	FALSE	FALSE	FALSE	FALSE	FALSE	FALSE	FALSE	FALSE	FALSE	FALSE	FALSE	Speech slurred for 1 day	Blood sugar lowering drugs, aspirin, atorvastatin	TRUE	TRUE	TRUE	FALSE	TRUE	FALSE	FALSE	FALSE	FALSE	FALSE	FALSE	FALSE	FALSE	FALSE	FALSE	FALSE	FALSE		Not done		Not done	10.6			22	26		Negative	Weak positive	Negative	Negative
P819		female	70-79	primary school	Non-AD disease group	Hypertension, coronary heart disease, old cerebral infarction	none		TRUE	FALSE	FALSE	TRUE	TRUE	FALSE	FALSE	TRUE	FALSE	FALSE	FALSE	FALSE	FALSE	FALSE	Dizziness and headache for 5 hours	Antihypertensive drugsCoronary heart disease medication	TRUE	FALSE	FALSE	TRUE	FALSE	FALSE	FALSE	FALSE	FALSE	FALSE	FALSE	FALSE	FALSE	FALSE	FALSE	FALSE	FALSE		Not done		Not done	12.3			22	26		Negative	Negative	Negative	Negative
P820		female	70-79	junior high school	Non-AD disease group	asthma	none		FALSE	FALSE	FALSE	FALSE	FALSE	FALSE	FALSE	FALSE	FALSE	FALSE	FALSE	FALSE	FALSE	FALSE	Tremor	Almar	TRUE	FALSE	FALSE	TRUE	FALSE	FALSE	FALSE	FALSE	FALSE	FALSE	FALSE	FALSE	FALSE	FALSE	FALSE	FALSE	FALSE		Not done		Not done	14.9			22	24	8	Negative	Negative	Negative	Negative
P821		female	60-69	primary school	Non-AD disease group	High blood pressure, diabetes	none		TRUE	TRUE	FALSE	FALSE	FALSE	FALSE	FALSE	FALSE	FALSE	FALSE	FALSE	FALSE	FALSE	FALSE	Sudden onset of slowed reaction and communication difficulties for more than an hour	Alteplase	TRUE	TRUE	FALSE	FALSE	FALSE	FALSE	FALSE	FALSE	FALSE	FALSE	FALSE	FALSE	FALSE	FALSE	FALSE	FALSE	FALSE		Not done		Not done	7.3			21	21	13	Negative	Negative	Negative	Negative
P822		female	70-79	primary school	Non-AD disease group	hypertension	none		TRUE	FALSE	FALSE	FALSE	FALSE	FALSE	FALSE	FALSE	FALSE	FALSE	FALSE	FALSE	FALSE	FALSE	The patient has experienced episodic falls for more than 10 years, which have worsened in the past two months.	Aspirin, clopidogrel	TRUE	TRUE	FALSE	FALSE	FALSE	FALSE	FALSE	FALSE	FALSE	FALSE	FALSE	FALSE	FALSE	FALSE	FALSE	FALSE	FALSE		Not done		Not done	13.8			21	19	5	Negative	Negative	Negative	Negative
P823		male	60-69	junior high school	Non-AD disease group	Hypertension, diabetes, coronary heart disease	none		TRUE	TRUE	FALSE	FALSE	TRUE	FALSE	FALSE	FALSE	FALSE	FALSE	FALSE	FALSE	FALSE	FALSE	Intermittent left-sided limb weakness for 4 days, recurring 9 hours later	Aspirin, clopidogrel	TRUE	TRUE	FALSE	FALSE	FALSE	FALSE	FALSE	FALSE	FALSE	FALSE	FALSE	FALSE	FALSE	FALSE	FALSE	FALSE	FALSE		Not done		Not done	14.9			21	20	5	Negative	Negative	Negative	Negative
P824		female	70-79	primary school	Non-AD disease group	diabetes	none		FALSE	TRUE	FALSE	FALSE	FALSE	FALSE	FALSE	FALSE	FALSE	FALSE	TRUE	FALSE	FALSE	FALSE	Speech impairment for 1 month, numbness in the right lip and right hand for 1 day	Aspirin, clopidogrel	TRUE	TRUE	FALSE	FALSE	FALSE	FALSE	FALSE	FALSE	FALSE	FALSE	FALSE	FALSE	FALSE	FALSE	FALSE	FALSE	FALSE		Not done		Not done	25.2			21	20	5	Negative	Negative	Negative	Negative
P825		male	60-69	junior high school	Non-AD disease group	High blood pressure, diabetes	none		TRUE	TRUE	FALSE	FALSE	FALSE	FALSE	FALSE	FALSE	FALSE	FALSE	TRUE	FALSE	FALSE	FALSE	numbness and weakness in the right lower limb for more than 20 days	Betahistine Hydrochloride Injection	TRUE	FALSE	FALSE	FALSE	FALSE	FALSE	FALSE	FALSE	FALSE	FALSE	FALSE	TRUE	FALSE	FALSE	FALSE	FALSE	FALSE		Not done		Not done	18.6			21	20	5	Negative	Negative	Negative	Negative
P826		female	60-69	primary school	Non-AD disease group	hypertension	none		TRUE	FALSE	FALSE	FALSE	FALSE	FALSE	FALSE	FALSE	FALSE	FALSE	TRUE	FALSE	FALSE	FALSE	numbness on the right side of the face for more than a month	Aspirin, clopidogrel	TRUE	TRUE	FALSE	FALSE	FALSE	FALSE	FALSE	FALSE	FALSE	FALSE	FALSE	FALSE	FALSE	FALSE	FALSE	FALSE	FALSE		Not done		Not done	22.1			21	20	5	Negative	Negative	Negative	Negative
P827		female	60-69	primary school	Non-AD disease group	Coronary heart disease	none		FALSE	FALSE	FALSE	FALSE	TRUE	FALSE	FALSE	FALSE	FALSE	FALSE	TRUE	FALSE	FALSE	FALSE	Sudden weakness in the left hand and slurred speech for 8 hours	Argatroban injection	TRUE	TRUE	FALSE	FALSE	FALSE	FALSE	FALSE	FALSE	FALSE	FALSE	FALSE	FALSE	FALSE	FALSE	FALSE	FALSE	FALSE		Not done		Not done	15.7			21	20	5	Negative	Negative	Negative	Negative
P828		male	70-79	primary school	Non-AD disease group	hypertension	none		TRUE	FALSE	FALSE	FALSE	FALSE	FALSE	FALSE	TRUE	FALSE	FALSE	TRUE	FALSE	FALSE	FALSE	Sudden onset of dizziness accompanied by slurred speech and unsteady gait for 2 days	Butylphthalide sodium chloride injection, Plavix	TRUE	TRUE	FALSE	FALSE	FALSE	TRUE	FALSE	TRUE	FALSE	FALSE	FALSE	FALSE	FALSE	FALSE	FALSE	FALSE	FALSE		Not done		Not done	17.9			21	19	5	Negative	Negative	Negative	Negative
P829		male	70-79	primary school	Non-AD disease group	hypertension	none		TRUE	FALSE	FALSE	FALSE	FALSE	FALSE	FALSE	TRUE	FALSE	FALSE	FALSE	FALSE	FALSE	FALSE	Dizziness for more than 10 days	betahistine,Salvia miltiorrhiza	TRUE	FALSE	FALSE	FALSE	FALSE	FALSE	FALSE	FALSE	FALSE	FALSE	FALSE	TRUE	FALSE	FALSE	FALSE	FALSE	FALSE		Not done		Not done	20.4			21	20	5	Negative	Negative	Negative	Negative
P830		male	70-79	primary school	Non-AD disease group	Diabetes, hypertension	none		TRUE	TRUE	FALSE	FALSE	FALSE	FALSE	FALSE	FALSE	FALSE	FALSE	TRUE	FALSE	FALSE	FALSE	numbness in the left limbs for more than a year	Aspirin, Ginkgo biloba diterpenes	TRUE	TRUE	FALSE	FALSE	FALSE	FALSE	FALSE	TRUE	FALSE	FALSE	FALSE	FALSE	FALSE	FALSE	FALSE	FALSE	FALSE		Not done		Not done	40.1			21	19	6	Negative	Negative	Negative	Negative
P831		male	60-69	Secondary vocational school	Non-AD disease group	none	none		FALSE	FALSE	FALSE	FALSE	FALSE	FALSE	FALSE	TRUE	FALSE	FALSE	FALSE	FALSE	FALSE	FALSE	Sudden dizziness, weakness in the right limbs, and drooling for 2 days	Clopidogrel, Edaravone, Dextromethorphan	TRUE	TRUE	FALSE	FALSE	FALSE	FALSE	FALSE	TRUE	FALSE	FALSE	FALSE	FALSE	FALSE	FALSE	FALSE	FALSE	FALSE		Not done		Not done	19.1			21	18	11	Negative	Negative	Negative	Negative
P832		male	80-89	illiteracy	Non-AD disease group	hypertension	none		TRUE	FALSE	FALSE	FALSE	FALSE	FALSE	FALSE	TRUE	FALSE	FALSE	FALSE	FALSE	FALSE	FALSE	Dizziness for 1 week, weakness in right lower limb for 1 day	Ginkgo biloba diterpenes, betahistine	TRUE	FALSE	FALSE	FALSE	FALSE	FALSE	FALSE	TRUE	FALSE	FALSE	FALSE	TRUE	FALSE	FALSE	FALSE	FALSE	FALSE		Not done		Not done	13.3			21	19	6	Negative	Negative	Negative	Negative
P833		female	70-79	junior high school	Non-AD disease group	none	none		FALSE	FALSE	FALSE	FALSE	FALSE	FALSE	FALSE	FALSE	FALSE	FALSE	TRUE	FALSE	FALSE	FALSE	Left lower limb weakness for about 4 hours	Butylphthalide, Edaravone	TRUE	FALSE	FALSE	FALSE	FALSE	TRUE	FALSE	TRUE	FALSE	FALSE	FALSE	FALSE	FALSE	FALSE	FALSE	FALSE	FALSE		Not done		Not done	12.1			21	20	4	Negative	Negative	Negative	Negative
P834		female	60-69	primary school	Non-AD disease group	none	none		FALSE	FALSE	FALSE	FALSE	FALSE	FALSE	FALSE	TRUE	FALSE	FALSE	FALSE	FALSE	FALSE	FALSE	I've been experiencing intermittent dizziness for nearly two months, and it's gotten worse in the last two days.	Aspirin, clopidogrel	TRUE	TRUE	FALSE	FALSE	FALSE	FALSE	FALSE	FALSE	FALSE	FALSE	FALSE	FALSE	FALSE	FALSE	FALSE	FALSE	FALSE		Not done		Not done	4.9			21	20	4	Negative	Negative	Negative	Negative
P835		female	60-69	primary school	Non-AD disease group	hypertension	none		TRUE	FALSE	FALSE	FALSE	FALSE	FALSE	FALSE	TRUE	FALSE	FALSE	FALSE	FALSE	FALSE	FALSE	Sudden transient vertigo lasting 8 hours	Ginkgo biloba diterpenes, betahistine	TRUE	FALSE	FALSE	FALSE	FALSE	FALSE	FALSE	TRUE	FALSE	FALSE	FALSE	TRUE	FALSE	FALSE	FALSE	FALSE	FALSE		Not done		Not done	11.7			21	20	4	Negative	Negative	Negative	Negative
P836		male	60-69	primary school	Non-AD disease group	none	none		FALSE	FALSE	FALSE	FALSE	FALSE	FALSE	FALSE	TRUE	FALSE	FALSE	FALSE	FALSE	FALSE	FALSE	Intermittent dizziness and weakness in the right limbs for 2 hours	Ginkgo diterpenes, butylphthalide	TRUE	FALSE	FALSE	FALSE	FALSE	TRUE	FALSE	TRUE	FALSE	FALSE	FALSE	FALSE	FALSE	FALSE	FALSE	FALSE	FALSE		Not done		Not done	12.5			21	19	4	Negative	Negative	Negative	Negative
P837		male	60-69	junior high school	Non-AD disease group	numbness and weakness in the left limbs	none		FALSE	FALSE	FALSE	TRUE	FALSE	FALSE	FALSE	FALSE	FALSE	FALSE	TRUE	FALSE	FALSE	FALSE	Cerebral infarction, depression, chronic gastritis		FALSE	FALSE	FALSE	FALSE	FALSE	FALSE	FALSE	FALSE	FALSE	FALSE	FALSE	FALSE	FALSE	FALSE	FALSE	FALSE	FALSE		Not done		Not done		3.97	421.2	20	13	4	Weak positive	Negative	Negative	Negative
P838		female	60-69	junior high school	Non-AD disease group	Dizziness	none		TRUE	FALSE	TRUE	FALSE	FALSE	FALSE	FALSE	TRUE	FALSE	FALSE	FALSE	FALSE	FALSE	FALSE	High blood pressure, high cholesterol		FALSE	FALSE	FALSE	FALSE	FALSE	FALSE	FALSE	FALSE	FALSE	FALSE	FALSE	FALSE	FALSE	FALSE	FALSE	FALSE	FALSE		Not done		Not done				20	16	5	Positive	Negative	Negative	Negative
P839		male	46-59	junior high school	Non-AD disease group	High blood pressure, diabetes	none		TRUE	TRUE	FALSE	FALSE	FALSE	FALSE	FALSE	FALSE	FALSE	FALSE	FALSE	FALSE	FALSE	FALSE	Poor memory and slow reaction time for one week, worsening for one day.	Aspirin, Plavix, and Suvastatin	TRUE	TRUE	TRUE	FALSE	FALSE	FALSE	FALSE	FALSE	FALSE	FALSE	FALSE	FALSE	FALSE	FALSE	FALSE	FALSE	FALSE		Not done		Not done	7.7			20	19	12	Negative	Negative	Negative	Negative
P840		male	70-79	primary school	Non-AD disease group	none	none		FALSE	FALSE	FALSE	FALSE	FALSE	FALSE	FALSE	FALSE	FALSE	FALSE	TRUE	FALSE	FALSE	FALSE	Sudden onset of slurred speech and facial drooping for 2 days	Aspirin, clopidogrel	TRUE	TRUE	FALSE	FALSE	FALSE	FALSE	FALSE	FALSE	FALSE	FALSE	FALSE	FALSE	FALSE	FALSE	FALSE	FALSE	FALSE		Not done		Not done	15.7			20	20	5	Negative	Negative	Negative	Negative
P841		male	80-89	primary school	Non-AD disease group	hypertension	none		TRUE	FALSE	FALSE	FALSE	FALSE	FALSE	FALSE	FALSE	FALSE	FALSE	TRUE	FALSE	FALSE	FALSE	Right lower limb weakness for over 20 years, worsening in the past week.	Ginkgo biloba diterpenes, betahistine	TRUE	FALSE	FALSE	FALSE	FALSE	FALSE	FALSE	TRUE	FALSE	FALSE	FALSE	TRUE	FALSE	FALSE	FALSE	FALSE	FALSE		Not done		Not done	26			20	19	6	Negative	Negative	Negative	Negative
P842		male	60-69	junior high school	Non-AD disease group	High blood pressure, diabetes	none		TRUE	TRUE	FALSE	FALSE	FALSE	FALSE	FALSE	FALSE	FALSE	FALSE	TRUE	FALSE	FALSE	FALSE	Left upper limb soreness, weakness, pain, and limited range of motion for about 1 month	Ginkgo biloba diterpenes, betahistine	TRUE	FALSE	FALSE	FALSE	FALSE	FALSE	FALSE	TRUE	FALSE	FALSE	FALSE	TRUE	FALSE	FALSE	FALSE	FALSE	FALSE		Not done		Not done	16.6			20	20	5	Negative	Negative	Negative	Negative
P843		male	70-79	junior high school	Non-AD disease group	hypertension	none		TRUE	FALSE	FALSE	FALSE	FALSE	FALSE	FALSE	TRUE	FALSE	FALSE	FALSE	FALSE	FALSE	FALSE	Dizziness for 1 month	Aspirin, betahistine	TRUE	TRUE	FALSE	FALSE	FALSE	FALSE	FALSE	FALSE	FALSE	FALSE	FALSE	TRUE	FALSE	FALSE	FALSE	FALSE	FALSE		Not done		Not done	24.6			20	19	6	Negative	Negative	Negative	Negative
P844		male	80-89	primary school	Non-AD disease group	hypertension	none		TRUE	FALSE	FALSE	FALSE	FALSE	FALSE	FALSE	FALSE	FALSE	FALSE	FALSE	FALSE	FALSE	FALSE	Speech slurred worsened by 1 day	Ginkgo biloba diterpenes, galantamine	TRUE	FALSE	FALSE	FALSE	FALSE	FALSE	FALSE	TRUE	FALSE	FALSE	FALSE	FALSE	TRUE	TRUE	FALSE	FALSE	FALSE		Not done		Not done	17.4			20	18	13	Negative	Negative	Negative	Negative
P845		male	80-89	illiteracy	Non-AD disease group	hypertension	none		TRUE	FALSE	FALSE	FALSE	FALSE	FALSE	FALSE	TRUE	FALSE	FALSE	FALSE	FALSE	FALSE	FALSE	Sudden onset of dizziness, nausea, and vomiting for over an hour	Aspirin, betahistine	TRUE	TRUE	FALSE	FALSE	FALSE	FALSE	FALSE	FALSE	FALSE	FALSE	FALSE	TRUE	FALSE	FALSE	FALSE	FALSE	FALSE		Not done		Not done	29.3			20	19	15	Negative	Negative	Negative	Negative
P846		male	70-79	primary school	Non-AD disease group	High blood pressure, diabetes	none		TRUE	TRUE	FALSE	FALSE	FALSE	FALSE	FALSE	FALSE	FALSE	FALSE	TRUE	FALSE	FALSE	FALSE	Speech impairment accompanied by right upper limb weakness for 3 hours	Ginkgo biloba diterpenes, betahistine	TRUE	FALSE	FALSE	FALSE	FALSE	FALSE	FALSE	TRUE	FALSE	FALSE	FALSE	TRUE	FALSE	FALSE	FALSE	FALSE	FALSE		Not done		Not done	13.8			20	19	8	Negative	Negative	Negative	Negative
P847		male	46-59	junior high school	Non-AD disease group		none		FALSE	FALSE	FALSE	FALSE	FALSE	FALSE	FALSE	FALSE	FALSE	FALSE	TRUE	FALSE	FALSE	FALSE	Slurred speech for half a day, worsening and accompanied by weakness in the right limb for 8 hours.	Aspirin, clopidogrel	TRUE	TRUE	FALSE	FALSE	FALSE	FALSE	FALSE	FALSE	FALSE	FALSE	FALSE	FALSE	FALSE	FALSE	FALSE	FALSE	FALSE		Not done		Not done	13.2			20	20	4	Negative	Negative	Negative	Negative
P848		female	70-79	primary school	Non-AD disease group	Coronary heart disease	none		FALSE	FALSE	FALSE	FALSE	TRUE	FALSE	FALSE	TRUE	FALSE	FALSE	FALSE	FALSE	FALSE	FALSE	Sudden dizziness for 3 hours	Ginkgo biloba diterpenes, betahistine	TRUE	FALSE	FALSE	FALSE	FALSE	FALSE	FALSE	TRUE	FALSE	FALSE	FALSE	TRUE	FALSE	FALSE	FALSE	FALSE	FALSE		Not done		Not done	10.6			20	19	5	Negative	Negative	Negative	Negative
P849		female	60-69	junior high school	Non-AD disease group	Parkinson's disease, hypertension, hyperlipidemia, and abnormal glucose metabolism	none		TRUE	TRUE	TRUE	FALSE	FALSE	TRUE	FALSE	FALSE	FALSE	FALSE	FALSE	FALSE	FALSE	FALSE	Parkinson's follow-up examination	Madoba	TRUE	FALSE	FALSE	FALSE	FALSE	FALSE	FALSE	FALSE	FALSE	TRUE	FALSE	FALSE	FALSE	FALSE	FALSE	FALSE	FALSE		Not done		Not done	13.3	8.28	527	20	22	10	Negative	Negative	Negative	Negative
P850		female	70-79	high school	Non-AD disease group	High blood lipids	none		FALSE	FALSE	TRUE	FALSE	FALSE	FALSE	FALSE	FALSE	TRUE	FALSE	FALSE	FALSE	FALSE	FALSE	Memory loss for 4 years	Sodium mannitol, memantine	TRUE	FALSE	FALSE	FALSE	FALSE	FALSE	FALSE	FALSE	FALSE	FALSE	FALSE	FALSE	TRUE	FALSE	TRUE	TRUE	FALSE		Not done		E3/E3		24	598	20	16		Negative	Negative	Negative	Negative
P851		male	60-69	primary school	Non-AD disease group	hypertension	none		TRUE	FALSE	FALSE	FALSE	FALSE	FALSE	FALSE	FALSE	FALSE	FALSE	TRUE	FALSE	FALSE	FALSE	Left-sided limbs involuntary tremors and slow movement for 6 years	Dopasil	TRUE	FALSE	FALSE	FALSE	FALSE	FALSE	FALSE	FALSE	FALSE	TRUE	FALSE	FALSE	FALSE	FALSE	FALSE	FALSE	FALSE		Not done		Not done	12.2			19	17	16	Negative	Negative	Negative	Negative
P852		male	46-59	junior high school	Non-AD disease group	diabetes	none		FALSE	TRUE	FALSE	FALSE	FALSE	FALSE	FALSE	FALSE	FALSE	FALSE	TRUE	FALSE	FALSE	FALSE	Progressive bradykinesia for 5 years	Praxesor	TRUE	FALSE	FALSE	FALSE	FALSE	FALSE	FALSE	FALSE	FALSE	TRUE	FALSE	FALSE	FALSE	FALSE	FALSE	FALSE	FALSE		Not done		Not done	8			19	18	14	Negative	Negative	Negative	Negative
P853		male	70-79	primary school	Non-AD disease group	Hypertension, diabetes, coronary heart disease	none		TRUE	TRUE	FALSE	FALSE	TRUE	FALSE	FALSE	FALSE	FALSE	FALSE	FALSE	FALSE	FALSE	FALSE	Slowed reaction time for 10 days, weakness in limbs for 2 days	Aspirin Plavix	TRUE	TRUE	FALSE	FALSE	FALSE	FALSE	FALSE	FALSE	FALSE	FALSE	FALSE	FALSE	FALSE	FALSE	FALSE	FALSE	FALSE		Not done		Not done	10.4			19	17	20	Negative	Negative	Negative	Negative
P854		male	60-69	junior high school	Non-AD disease group	Hypertension, diabetes, old myocardial infarction	none		TRUE	TRUE	FALSE	TRUE	FALSE	FALSE	FALSE	TRUE	TRUE	FALSE	FALSE	FALSE	FALSE	FALSE	Memory loss accompanied by dizziness for 5 days, worsening for 1 day.	Butylphthalide	TRUE	FALSE	FALSE	FALSE	FALSE	TRUE	FALSE	TRUE	FALSE	FALSE	FALSE	FALSE	FALSE	FALSE	FALSE	FALSE	FALSE		Not done		Not done	10.4			19	18	17	Negative	Negative	Negative	Negative
P855		female	70-79	high school	Non-AD disease group	diabetes	none		FALSE	TRUE	FALSE	FALSE	FALSE	FALSE	FALSE	FALSE	TRUE	FALSE	FALSE	FALSE	FALSE	FALSE	Sudden memory impairment lasting more than 7 hours	Aspirin Plavix	TRUE	TRUE	FALSE	FALSE	FALSE	FALSE	FALSE	FALSE	FALSE	FALSE	FALSE	FALSE	FALSE	FALSE	FALSE	FALSE	FALSE		Not done		Not done	12			19	17	22	Negative	Negative	Negative	Negative
P856		male	60-69	primary school	Non-AD disease group	hypertension	none		TRUE	FALSE	FALSE	FALSE	FALSE	FALSE	FALSE	TRUE	FALSE	FALSE	TRUE	FALSE	FALSE	FALSE	Sudden onset of dizziness accompanied by nausea and vomiting for approximately 6.5 hours.	Aspirin, Ginkgo biloba diterpenes	TRUE	TRUE	FALSE	FALSE	FALSE	FALSE	FALSE	TRUE	FALSE	FALSE	FALSE	FALSE	FALSE	FALSE	FALSE	FALSE	FALSE		Not done		Not done	29.1			19	18	15	Negative	Negative	Negative	Negative
P857		male	70-79	illiteracy	Non-AD disease group	none	none		FALSE	FALSE	FALSE	FALSE	FALSE	FALSE	FALSE	TRUE	FALSE	FALSE	FALSE	FALSE	FALSE	FALSE	Dizziness accompanied by double vision for more than 8 hours	Ginkgo biloba diterpenes, betahistine	TRUE	FALSE	FALSE	FALSE	FALSE	FALSE	FALSE	TRUE	FALSE	FALSE	FALSE	TRUE	FALSE	FALSE	FALSE	FALSE	FALSE		Not done		Not done	20.9			19	19	7	Negative	Negative	Negative	Negative
P858		male	70-79	primary school	Non-AD disease group	hypertension	none		TRUE	FALSE	FALSE	FALSE	FALSE	FALSE	FALSE	TRUE	FALSE	FALSE	FALSE	FALSE	FALSE	FALSE	I experienced dizziness and palpitations for 3 days.	Edaravone, Butylphthalide	TRUE	FALSE	FALSE	FALSE	FALSE	TRUE	FALSE	TRUE	FALSE	FALSE	FALSE	FALSE	FALSE	FALSE	FALSE	FALSE	FALSE		Not done		Not done	18.7			19	19	16	Negative	Negative	Negative	Negative
P859		male	70-79	illiteracy	Non-AD disease group	none	none		FALSE	FALSE	FALSE	FALSE	FALSE	FALSE	FALSE	FALSE	FALSE	FALSE	TRUE	FALSE	FALSE	FALSE	Left-sided limb weakness accompanied by slurred speech for 6 hours	Aspirin, clopidogrel	TRUE	TRUE	FALSE	FALSE	FALSE	FALSE	FALSE	FALSE	FALSE	FALSE	FALSE	FALSE	FALSE	FALSE	FALSE	FALSE	FALSE		Not done		Not done	17.2			19	17	7	Negative	Negative	Negative	Negative
P860		female	70-79	junior high school	Non-AD disease group	Memory decline	none		TRUE	FALSE	FALSE	FALSE	FALSE	FALSE	FALSE	FALSE	TRUE	FALSE	FALSE	FALSE	FALSE	FALSE	hypertension		FALSE	FALSE	FALSE	FALSE	FALSE	FALSE	FALSE	FALSE	FALSE	FALSE	FALSE	FALSE	FALSE	FALSE	FALSE	FALSE	FALSE		Not done		Not done	15.4			19	15	0	Negative	Negative	Negative	Negative
P861		male	60-69	high school	Non-AD disease group	none	none		FALSE	FALSE	FALSE	FALSE	FALSE	FALSE	FALSE	FALSE	TRUE	FALSE	FALSE	FALSE	FALSE	FALSE	Memory decline over 3 years	Memantine Hydrochloride Tablets	TRUE	FALSE	FALSE	FALSE	FALSE	FALSE	FALSE	FALSE	FALSE	FALSE	FALSE	FALSE	TRUE	FALSE	TRUE	FALSE	FALSE		Negative		Not done				19	13		Negative	Negative	Negative	Negative
P862		female	46-59	primary school	Non-AD disease group	hypertension	none		TRUE	FALSE	FALSE	FALSE	FALSE	FALSE	FALSE	FALSE	TRUE	FALSE	FALSE	FALSE	FALSE	FALSE	Memory loss for 2 days, worsening for 1 day	Aspirin Plavix	TRUE	TRUE	FALSE	FALSE	FALSE	FALSE	FALSE	FALSE	FALSE	FALSE	FALSE	FALSE	FALSE	FALSE	FALSE	FALSE	FALSE		Not done		Not done	28.5			18	15	15	Negative	Negative	Negative	Negative
P863		male	70-79	high school	Non-AD disease group	diabetes	none		FALSE	TRUE	FALSE	FALSE	FALSE	FALSE	FALSE	FALSE	TRUE	FALSE	FALSE	FALSE	FALSE	FALSE	Memory loss for 4 years	Memantine Hydrochloride Tablets, Donepezil Hydrochloride Tablets	TRUE	FALSE	FALSE	FALSE	FALSE	FALSE	FALSE	FALSE	FALSE	FALSE	FALSE	FALSE	TRUE	FALSE	TRUE	FALSE	TRUE		Negative		E3/E3		24	664	18	9		Negative	Negative	Negative	Negative
P864		female	70-79	junior high school	Non-AD disease group	hypertension	none		TRUE	FALSE	FALSE	FALSE	FALSE	FALSE	FALSE	FALSE	TRUE	FALSE	FALSE	FALSE	FALSE	FALSE	Slow reaction time for six months	Galantamine injection	TRUE	FALSE	FALSE	FALSE	FALSE	FALSE	FALSE	FALSE	FALSE	FALSE	FALSE	FALSE	TRUE	TRUE	FALSE	FALSE	FALSE		Not done		Not done	13.5			17	16	16	Negative	Negative	Negative	Negative
P865		male	70-79	illiteracy	Non-AD disease group	Hypertension, coronary heart disease, diabetes	none		TRUE	TRUE	FALSE	FALSE	TRUE	FALSE	FALSE	TRUE	FALSE	FALSE	FALSE	FALSE	FALSE	FALSE	Sudden dizziness and nausea for 3 hours	Ginkgo biloba diterpenes, betahistine	TRUE	FALSE	FALSE	FALSE	FALSE	FALSE	FALSE	TRUE	FALSE	FALSE	FALSE	TRUE	FALSE	FALSE	FALSE	FALSE	FALSE		Not done		Not done	15			17	14	16	Negative	Negative	Negative	Negative
P866		female	70-79	illiteracy	Non-AD disease group	hypertension	none		TRUE	FALSE	FALSE	FALSE	FALSE	FALSE	FALSE	TRUE	FALSE	FALSE	TRUE	FALSE	FALSE	FALSE	Sudden dizziness and weakness in the right limbs lasting more than 3 hours	Edaravone, Butylphthalide	TRUE	FALSE	FALSE	FALSE	FALSE	TRUE	FALSE	TRUE	FALSE	FALSE	FALSE	FALSE	FALSE	FALSE	FALSE	FALSE	FALSE		Not done		Not done	15.8			17	13	16	Negative	Negative	Negative	Negative
P867		female	70-79	illiteracy	Non-AD disease group	Hypertension, diabetes, coronary heart disease	none		TRUE	TRUE	FALSE	FALSE	TRUE	FALSE	FALSE	FALSE	FALSE	FALSE	FALSE	FALSE	FALSE	FALSE	Speech unclear for more than a day	Ginkgo diterpenes,Phenobarbital	TRUE	FALSE	FALSE	FALSE	FALSE	FALSE	FALSE	TRUE	FALSE	FALSE	FALSE	FALSE	FALSE	FALSE	FALSE	FALSE	FALSE		Not done		Not done	16.7			17	17	13	Negative	Negative	Negative	Negative
P868		female	60-69	primary school	Non-AD disease group	none	none		FALSE	FALSE	FALSE	FALSE	FALSE	FALSE	FALSE	FALSE	FALSE	FALSE	TRUE	FALSE	FALSE	FALSE	Paroxysmal bilateral lower limb tremors for 5 years, bilateral upper limb tremors for 3 years	aspirin	TRUE	TRUE	FALSE	FALSE	FALSE	FALSE	FALSE	FALSE	FALSE	FALSE	FALSE	FALSE	FALSE	FALSE	FALSE	FALSE	FALSE		Not done		Not done	16			16	14	20	Negative	Negative	Negative	Negative
P869		female	70-79	illiteracy	Non-AD disease group	diabetes	none		FALSE	TRUE	FALSE	FALSE	FALSE	FALSE	FALSE	TRUE	FALSE	FALSE	TRUE	FALSE	FALSE	FALSE	Sudden dizziness, headache, and weakness in the left limbs for 3 hours	aspirin,Aga Choban	TRUE	TRUE	FALSE	FALSE	FALSE	FALSE	FALSE	FALSE	FALSE	FALSE	FALSE	FALSE	FALSE	FALSE	FALSE	FALSE	FALSE		Not done		Not done	12.2			16	13	16	Negative	Negative	Negative	Negative
P870		male	80-89	illiteracy	Non-AD disease group	hypertension	none		TRUE	FALSE	FALSE	FALSE	FALSE	FALSE	FALSE	FALSE	FALSE	FALSE	TRUE	FALSE	FALSE	FALSE	Recurrent episodes of loss of consciousness and limb convulsions lasting 5 hours	Ginkgo diterpenes, methylcobalamin	TRUE	FALSE	FALSE	FALSE	FALSE	TRUE	FALSE	TRUE	FALSE	FALSE	FALSE	FALSE	FALSE	FALSE	FALSE	FALSE	FALSE		Not done		Not done	45.8			16	12	16	Negative	Negative	Negative	Negative
P871		female	70-79	junior high school	Non-AD disease group	none	none		FALSE	FALSE	FALSE	FALSE	FALSE	FALSE	FALSE	FALSE	TRUE	FALSE	FALSE	FALSE	FALSE	FALSE	Memory loss for 2 years	Memantine Hydrochloride Tablets, Donepezil Hydrochloride Tablets	TRUE	FALSE	FALSE	FALSE	FALSE	FALSE	FALSE	FALSE	FALSE	FALSE	FALSE	FALSE	TRUE	FALSE	TRUE	FALSE	TRUE		Negative		E3/E4	15.73			16	9		Negative	Negative	Negative	Negative
P872		male	46-59	junior high school	Non-AD disease group	hypertension	none		TRUE	FALSE	FALSE	FALSE	FALSE	FALSE	FALSE	FALSE	TRUE	FALSE	FALSE	FALSE	FALSE	FALSE	Memory decline for 1 year, weakness in left limbs for 6 months, worsening for 2 months.	Ginkgolide injectionMecobalamin tablets	TRUE	FALSE	FALSE	FALSE	FALSE	TRUE	FALSE	TRUE	FALSE	FALSE	FALSE	FALSE	FALSE	FALSE	FALSE	FALSE	FALSE		Not done		Not done	10.7			15	12	21	Negative	Negative	Negative	Negative
P873		male	60-69	junior high school	Non-AD disease group	High blood pressure, diabetes	none		TRUE	TRUE	FALSE	FALSE	FALSE	FALSE	FALSE	FALSE	TRUE	FALSE	FALSE	FALSE	FALSE	FALSE	Thirst, excessive drinking, frequent urination, and memory loss for over 23 years, which have worsened in the past week.	Valsartan	TRUE	FALSE	FALSE	TRUE	FALSE	FALSE	FALSE	FALSE	FALSE	FALSE	FALSE	FALSE	FALSE	FALSE	FALSE	FALSE	FALSE		Not done		Not done	14.7			15	12	21	Negative	Negative	Negative	Negative
P874		female	70-79	primary school	Non-AD disease group	Hypertension, diabetes, coronary heart disease	none		TRUE	TRUE	FALSE	FALSE	TRUE	FALSE	FALSE	FALSE	FALSE	FALSE	TRUE	FALSE	FALSE	FALSE	Involuntary tremors in the right side of the body for 3 years	Madoba	TRUE	FALSE	FALSE	FALSE	FALSE	FALSE	FALSE	FALSE	FALSE	TRUE	FALSE	FALSE	FALSE	FALSE	FALSE	FALSE	FALSE		Not done		Not done	11.8			15	11	20	Negative	Negative	Negative	Negative
P875		female	80-89	illiteracy	Non-AD disease group	Hypertension, diabetes, coronary heart disease	none		TRUE	TRUE	FALSE	FALSE	TRUE	FALSE	FALSE	TRUE	FALSE	FALSE	FALSE	FALSE	FALSE	FALSE	I've been experiencing dizziness and headaches for over a month, and they've worsened in the last five days.	Ginkgo biloba diterpenes, galantamine	TRUE	FALSE	FALSE	FALSE	FALSE	FALSE	FALSE	TRUE	FALSE	FALSE	FALSE	FALSE	TRUE	TRUE	FALSE	FALSE	FALSE		Not done		Not done	15.4			15	11	19	Negative	Negative	Negative	Negative
P876		female	60-69	primary school	Non-AD disease group	none	have		FALSE	FALSE	FALSE	FALSE	FALSE	FALSE	FALSE	FALSE	TRUE	FALSE	FALSE	FALSE	FALSE	FALSE	Memory decline for 5 years	none	TRUE	FALSE	FALSE	FALSE	FALSE	FALSE	FALSE	FALSE	FALSE	FALSE	FALSE	FALSE	FALSE	FALSE	FALSE	FALSE	FALSE		Not done		E4/E4	16.45	4.55	377	14			Negative	Negative	Negative	Negative
P877		male	60-69	junior high school	Non-AD disease group	none	none		FALSE	FALSE	FALSE	FALSE	TRUE	FALSE	FALSE	FALSE	TRUE	FALSE	FALSE	FALSE	FALSE	FALSE	Chest tightness and PCI one year post-surgery, memory loss for more than half a month	Aspirin Plavix	TRUE	TRUE	FALSE	FALSE	FALSE	FALSE	FALSE	FALSE	FALSE	FALSE	FALSE	FALSE	FALSE	FALSE	FALSE	FALSE	FALSE		Not done		Not done	11.3			14	11	21	Negative	Negative	Negative	Negative
P878		female	70-79	junior high school	Non-AD disease group		none		FALSE	FALSE	FALSE	FALSE	FALSE	FALSE	FALSE	FALSE	FALSE	FALSE	TRUE	FALSE	FALSE	FALSE	Weakness in both lower limbs for 2 days	Madoba	TRUE	FALSE	FALSE	FALSE	FALSE	FALSE	FALSE	FALSE	FALSE	TRUE	FALSE	FALSE	FALSE	FALSE	FALSE	FALSE	FALSE		Not done		Not done	12.4			14	10	19	Negative	Negative	Negative	Negative
P879		female	70-79	junior high school	Non-AD disease group	Dizziness	none		FALSE	FALSE	FALSE	FALSE	FALSE	FALSE	FALSE	TRUE	FALSE	FALSE	FALSE	FALSE	FALSE	FALSE	none		FALSE	FALSE	FALSE	FALSE	FALSE	FALSE	FALSE	FALSE	FALSE	FALSE	FALSE	FALSE	FALSE	FALSE	FALSE	FALSE	FALSE		Not done		Not done				14	12	2	Negative	Negative	Negative	Negative
P880		male	60-69	junior high school	Non-AD disease group	High blood pressure, high cholesterol	none		TRUE	FALSE	TRUE	FALSE	FALSE	FALSE	FALSE	FALSE	TRUE	FALSE	FALSE	FALSE	FALSE	FALSE	5 years of cognitive decline	Memantine Hydrochloride Tablets, Donepezil Hydrochloride Tablets	TRUE	FALSE	FALSE	FALSE	FALSE	FALSE	FALSE	FALSE	FALSE	FALSE	FALSE	FALSE	TRUE	FALSE	TRUE	FALSE	TRUE		Not done		Not done	17.94			14	12		Negative	Negative	Negative	Negative
P881		female	70-79	junior high school	Non-AD disease group		none		FALSE	FALSE	FALSE	FALSE	FALSE	FALSE	FALSE	FALSE	TRUE	FALSE	FALSE	FALSE	FALSE	FALSE	Memory decline for 4 years	aspirin	TRUE	TRUE	FALSE	FALSE	FALSE	FALSE	FALSE	FALSE	FALSE	FALSE	FALSE	FALSE	FALSE	FALSE	FALSE	FALSE	FALSE		Not done		Not done	11.7			13	11	26	Negative	Negative	Negative	Negative
P882		male	60-69	junior high school	Non-AD disease group	hypertension	none		FALSE	FALSE	FALSE	FALSE	FALSE	FALSE	FALSE	FALSE	TRUE	FALSE	FALSE	FALSE	FALSE	FALSE	Slowed reaction time and memory loss for over a month	aspirin	TRUE	TRUE	FALSE	FALSE	FALSE	FALSE	FALSE	FALSE	FALSE	FALSE	FALSE	FALSE	FALSE	FALSE	FALSE	FALSE	FALSE		Not done		Not done	13.4			13	11	19	Negative	Negative	Negative	Negative
P883		male	60-69	primary school	Non-AD disease group	hypertension	none		TRUE	FALSE	FALSE	FALSE	FALSE	FALSE	FALSE	FALSE	TRUE	FALSE	FALSE	FALSE	FALSE	FALSE	Slow reaction time and memory loss for 1 month	Aspirin Plavix	TRUE	TRUE	FALSE	FALSE	FALSE	FALSE	FALSE	FALSE	FALSE	FALSE	FALSE	FALSE	FALSE	FALSE	FALSE	FALSE	FALSE		Not done		Not done	13.7			13	11	18	Negative	Negative	Negative	Negative
P884		female	70-79	high school	Non-AD disease group	none	none		FALSE	FALSE	FALSE	FALSE	FALSE	FALSE	FALSE	FALSE	FALSE	FALSE	FALSE	FALSE	FALSE	FALSE	Speech impairment for 3 years	Ganlutner, Megistrar	TRUE	FALSE	FALSE	FALSE	FALSE	FALSE	FALSE	FALSE	FALSE	FALSE	FALSE	FALSE	TRUE	FALSE	TRUE	TRUE	FALSE		Not done		Not done				13	5		Negative	Negative	Negative	Negative
P885		male	70-79	junior high school	Non-AD disease group	hypertension	none		TRUE	FALSE	FALSE	FALSE	FALSE	FALSE	FALSE	FALSE	TRUE	FALSE	FALSE	FALSE	FALSE	FALSE	Memory loss for more than 2 years	Galantamine tablets	TRUE	FALSE	FALSE	FALSE	FALSE	FALSE	FALSE	FALSE	FALSE	FALSE	FALSE	FALSE	TRUE	TRUE	FALSE	FALSE	FALSE		Not done		Not done	27.4			12	11	26	Negative	Negative	Negative	Negative
P886		female	80-89	junior high school	Non-AD disease group	High blood pressure, diabetes	none		TRUE	TRUE	FALSE	FALSE	FALSE	FALSE	FALSE	FALSE	TRUE	FALSE	FALSE	FALSE	FALSE	FALSE	Slowed reaction time and memory loss for more than 3 months	Indobufen tablets	TRUE	TRUE	FALSE	FALSE	FALSE	FALSE	FALSE	FALSE	FALSE	FALSE	FALSE	FALSE	FALSE	FALSE	FALSE	FALSE	FALSE		Not done		Not done	91.7			12	12	24	Negative	Negative	Negative	Negative
P887		female	80-89	primary school	Non-AD disease group	High blood pressure, diabetes	none		TRUE	TRUE	FALSE	FALSE	FALSE	FALSE	FALSE	FALSE	TRUE	FALSE	FALSE	FALSE	FALSE	FALSE	Memory loss, lower back pain, and limited mobility for 1 week	none	FALSE	FALSE	FALSE	FALSE	FALSE	FALSE	FALSE	FALSE	FALSE	FALSE	FALSE	FALSE	FALSE	FALSE	FALSE	FALSE	FALSE		Not done		Not done	17.1			11	4	25	Negative	Negative	Negative	Negative
P888		female	70-79	high school	Non-AD disease group	High blood pressure, diabetes	none		TRUE	TRUE	FALSE	FALSE	FALSE	FALSE	FALSE	FALSE	TRUE	FALSE	TRUE	FALSE	FALSE	FALSE	Thirst, excessive drinking, and frequent urination for 16 years; memory loss and hand tremors for 2 days.	Acarbose	TRUE	FALSE	FALSE	FALSE	TRUE	FALSE	FALSE	FALSE	FALSE	FALSE	FALSE	FALSE	FALSE	FALSE	FALSE	FALSE	FALSE		Not done		Not done	6.2			11	9	22	Negative	Negative	Negative	Negative
P889		male	80-89	junior high school	Non-AD disease group	hypertension	none		TRUE	FALSE	FALSE	FALSE	FALSE	FALSE	FALSE	FALSE	TRUE	FALSE	FALSE	FALSE	FALSE	FALSE	Progressive intellectual decline for 1 year	aspirin	TRUE	TRUE	FALSE	FALSE	FALSE	FALSE	FALSE	FALSE	FALSE	FALSE	FALSE	FALSE	FALSE	FALSE	FALSE	FALSE	FALSE		Not done		Not done	14.2			11	11	25	Negative	Negative	Negative	Negative
P890		female	80-89	primary school	Non-AD disease group	diabetes	none		FALSE	TRUE	FALSE	FALSE	FALSE	FALSE	FALSE	FALSE	FALSE	FALSE	FALSE	FALSE	FALSE	FALSE	Tremors in both upper limbs for 3 years	Madoba	TRUE	FALSE	FALSE	FALSE	FALSE	FALSE	FALSE	FALSE	FALSE	TRUE	FALSE	FALSE	FALSE	FALSE	FALSE	FALSE	FALSE		Not done		Not done	27.8			11	8	22	Negative	Negative	Negative	Negative
P891		male	70-79	primary school	Non-AD disease group	diabetes	none		FALSE	TRUE	FALSE	FALSE	FALSE	FALSE	FALSE	FALSE	TRUE	FALSE	TRUE	FALSE	FALSE	FALSE	Slurred speech and poor limb movement for 2 years, worsening and accompanied by slow reaction for more than half a month.	Ganlutena capsules	TRUE	FALSE	FALSE	FALSE	FALSE	FALSE	FALSE	FALSE	FALSE	FALSE	FALSE	FALSE	TRUE	FALSE	TRUE	TRUE	FALSE		Not done		Not done	11.5			11	4	25	Negative	Negative	Negative	Negative
P892		male	70-79	Secondary vocational school	Non-AD disease group	hypertension	none		TRUE	FALSE	FALSE	FALSE	FALSE	FALSE	FALSE	TRUE	TRUE	FALSE	FALSE	FALSE	FALSE	FALSE	Headache accompanied by unsteady gait and memory loss for more than 4 months	Ganlutena capsules	TRUE	FALSE	FALSE	FALSE	FALSE	FALSE	FALSE	FALSE	FALSE	FALSE	FALSE	FALSE	TRUE	FALSE	FALSE	TRUE	FALSE		Not done		Not done	11.2			11	9	22	Negative	Negative	Negative	Negative
P893		female	60-69	high school	Non-AD disease group	hypertension	none		TRUE	FALSE	FALSE	FALSE	FALSE	FALSE	FALSE	FALSE	TRUE	FALSE	FALSE	FALSE	FALSE	FALSE	Memory loss for over a year, worsened in the last 3 days	Ginkgo biloba diterpene lactone meglumine	TRUE	FALSE	FALSE	FALSE	FALSE	FALSE	FALSE	TRUE	FALSE	FALSE	FALSE	FALSE	FALSE	FALSE	FALSE	FALSE	FALSE		Not done		Not done	13.1			10	7	28	Negative	Negative	Negative	Negative
P894		male	80-89	Undergraduate	Non-AD disease group	Slow reaction time for 1 year	none		TRUE	TRUE	FALSE	FALSE	FALSE	FALSE	FALSE	FALSE	TRUE	FALSE	FALSE	FALSE	FALSE	FALSE	Hypertension, diabetes, benign prostatic hyperplasia		FALSE	FALSE	FALSE	FALSE	FALSE	FALSE	FALSE	FALSE	FALSE	FALSE	FALSE	FALSE	FALSE	FALSE	FALSE	FALSE	FALSE		Not done		Not done	12.5			10	10	20	Negative	Weak positive	Negative	Negative
P895		male	60-69	high school	Non-AD disease group	hypertension	none		TRUE	FALSE	FALSE	FALSE	FALSE	FALSE	FALSE	FALSE	TRUE	FALSE	FALSE	FALSE	FALSE	FALSE	Cognitive impairment for 2 years	Memantine Hydrochloride Tablets	TRUE	FALSE	FALSE	FALSE	FALSE	FALSE	FALSE	FALSE	FALSE	FALSE	FALSE	FALSE	TRUE	FALSE	TRUE	FALSE	FALSE		Not done		Not done				10	8		Negative	Negative	Negative	Negative
P896		female	60-69		Non-AD disease group	diabetes	none		FALSE	TRUE	FALSE	FALSE	FALSE	FALSE	FALSE	FALSE	TRUE	FALSE	FALSE	FALSE	FALSE	FALSE	Memory loss for 2 years	Donepezil	TRUE	FALSE	FALSE	FALSE	FALSE	FALSE	FALSE	FALSE	FALSE	FALSE	FALSE	FALSE	FALSE	FALSE	FALSE	FALSE	FALSE		Not done		Not done				8	6		Negative	Negative	Negative	Negative
P897		female	70-79	high school	Non-AD disease group	Hypertension, diabetes, coronary heart disease	none		TRUE	TRUE	FALSE	FALSE	TRUE	FALSE	FALSE	FALSE	TRUE	FALSE	FALSE	FALSE	FALSE	FALSE	Cognitive and memory decline for more than 10 years	aspirin	TRUE	TRUE	FALSE	FALSE	FALSE	FALSE	FALSE	FALSE	FALSE	FALSE	FALSE	FALSE	FALSE	FALSE	FALSE	FALSE	FALSE		Not done		Not done	12.2			8	6	25	Negative	Negative	Negative	Negative
P898		female	60-69	junior high school	Non-AD disease group	none	none		FALSE	FALSE	FALSE	FALSE	FALSE	FALSE	FALSE	FALSE	TRUE	FALSE	FALSE	FALSE	FALSE	FALSE	Memory decline for 1 year	Nicergoline, statins	TRUE	FALSE	TRUE	FALSE	FALSE	TRUE	FALSE	FALSE	FALSE	FALSE	FALSE	FALSE	FALSE	FALSE	FALSE	FALSE	FALSE		Not done		Not done				4			Negative	Negative	Negative	Negative
P899		female	70-79	University	Non-AD disease group	Memory decline	none		TRUE	FALSE	FALSE	FALSE	FALSE	FALSE	FALSE	FALSE	TRUE	FALSE	FALSE	FALSE	FALSE	FALSE	hypertension		FALSE	FALSE	FALSE	FALSE	FALSE	FALSE	FALSE	FALSE	FALSE	FALSE	FALSE	FALSE	FALSE	FALSE	FALSE	FALSE	FALSE	Multiple lacunar lesions in the brain; demyelination of white matter; age-related brain changes.	Not done		Not done					26	25	Positive	Positive	Positive	Positive
P900		male	60-69		Non-AD disease group	hypertension	none		TRUE	FALSE	FALSE	FALSE	FALSE	FALSE	FALSE	TRUE	FALSE	FALSE	FALSE	FALSE	FALSE	FALSE	Sudden loss of consciousness	Nemecq	TRUE	FALSE	FALSE	FALSE	FALSE	TRUE	FALSE	FALSE	FALSE	FALSE	FALSE	FALSE	FALSE	FALSE	FALSE	FALSE	FALSE		Not done		E3/E3	16.24	7.09	459		26		Negative	Negative	Negative	Negative
P901		male	80-89	University	Non-AD disease group	Loss of consciousness, facial drooping	none		FALSE	FALSE	FALSE	TRUE	TRUE	FALSE	FALSE	FALSE	FALSE	FALSE	FALSE	FALSE	FALSE	FALSE	Cerebral infarction, coronary heart disease, atrial fibrillation		FALSE	FALSE	FALSE	FALSE	FALSE	FALSE	FALSE	FALSE	FALSE	FALSE	FALSE	FALSE	FALSE	FALSE	FALSE	FALSE	FALSE		Not done		Not done						30	Negative	Negative	Negative	Negative
P902		female	80-89	primary school	Non-AD disease group	High blood pressure, diabetes	none		TRUE	TRUE	FALSE	FALSE	FALSE	FALSE	FALSE	FALSE	FALSE	FALSE	FALSE	FALSE	FALSE	FALSE	Difficulty breathing		FALSE	FALSE	FALSE	FALSE	FALSE	FALSE	FALSE	FALSE	FALSE	FALSE	FALSE	FALSE	FALSE	FALSE	FALSE	FALSE	FALSE		Not done		Not done	8.9	20	1905			30	Negative			Negative
P903		male	70-79	junior high school	Non-AD disease group	hypertension	none		TRUE	FALSE	FALSE	FALSE	FALSE	FALSE	FALSE	FALSE	FALSE	FALSE	TRUE	FALSE	FALSE	FALSE	weakness in the right side of the body		FALSE	FALSE	FALSE	FALSE	FALSE	FALSE	FALSE	FALSE	FALSE	FALSE	FALSE	FALSE	FALSE	FALSE	FALSE	FALSE	FALSE		Not done		Not done	10.1					30	Negative			Negative
																										FALSE
																										FALSE
							All																		Non-AD disease group												AD+MCI																			3 times		match first and last
266		107			normal group	266	positive condition	Weak positive	66	21	47	16	4	3	0	30	66	3	16	2	4	0	All medication users	Weak positive	15	4	9	11	2	0	0	0	0	0	0	0	46	0	19	42	28							MMSE	>26		MoCA	>25		344	117	415		391
		159			Weak positive	8		Positive	40	16	26	6	7	0	6	8	36	2	6	0	2	0		Positive	2	0	0	0	0	2	0	0	0	0	0	0	26	3	6	23	13							Positive	69		Positive	35		11	68
					Positive	12		Negative	302	155	96	32	56	8	20	343	112	13	94	15	6	0		Negative	359	96	102	140	53	31	6	41	41	12	1	36	38	0	18	34	12							Negative	515		Negative	376		36
					Negative	246																																																		0.942169
						7.5188	negative condition	Weak positive	60	105	79	110	122	123	126	95	60	123	110	124	122	126			17	57	9	57	2	57	0	57	0	57	0	57	72	121	25	121	41	121	0							<27, >22			<26, >17
		237			Non-AD disease group	465		Positive	32	56	46	66	65	72	66	64	36	70	66	72	70	72			359	409	102	409	53	409	6	409	41	409	1	409	38	46	18	46	12	46	Negative						Positive	18		Positive	50
		228			Weak positive	41		Negative	399	546	605	669	645	693	681	358	589	688	607	686	695	701			4.53707e-05		0.143338		0.0358021		0.459965		0.00605385		0.877944		0.0532297		0.303068		0.303068							Negative	47		Negative	194
					Positive	16																			4.53707e-05		0.143338		0.0358021		0.459965		0.523141		0.877944		0.134356		0.0532297		0.303068
					Negative	409			pos	neg	pos	neg	pos	neg	pos	neg	pos	neg	pos	neg	pos	neg				4	57	11	57	2	57	0	57	0	57	0	57	72	121	25	121							<30		<23,>9			<18, >9
						12.2318		Positive	106	92	73	125	11	187	6	192	102	96	22	176	6	192				96	409	140	409	31	409	41	409	12	409	36	409	38	46	18	46							83	Positive	67		Positive	25
136		62			MCI+AD	167		Negative	302	399	96	605	56	645	20	681	112	589	94	607	6	695				0.00807134		0.0581024		0.22495		0.00605385		0.213791		0.011018		0.134356		0.0532297								Negative	115		Negative	52
24		105			Weak positive	77	Fisher's Exact Test		0.0057959		3.24518e-12		0.159018		0.526051		9.67208e-23		0.234591		0.0296706					0.00807134		0.0581024		0.22495		0.00605385		0.213791		0.011018		0.382946		0.158779
0					Positive	44			0.0057959		3.24518e-12		0.159018		0.526051		9.67208e-23		0.234591		0.0296706																												<10			<10
					Negative	46				pos	neg	pos	neg	pos	neg	pos	neg	pos	neg	pos	neg																											Positive	43		Positive	34
						72.4551			Positive	37	161	22	176	3	195	38	159	5	193	2	196																											Negative	15		Negative	17
						266			Negative	155	546	32	669	8	693	343	358	13	688	15	686
							Fisher's Exact Test			0.1739		0.00108218		0.449944		1.25919e-14		0.361692		0.239923																													MMSE 27-30	23-26	10-22	<10
										0.1739		0.00108218		0.449944		1.25919e-14		0.361692		0.239923																													69	18	67	43
						898																																											515	47	115	15
																																																	0.00094888	0.119008	5.76777e-07
																																																	MoCA
																																																	35	50	25	34
																																																	376	194	52	17
																																																	1.23822e-05	0.0240805	0.000135373
							Normal group + non-AD disease group
							positive condition	Weak positive	30	11	16	12	2	2	0	23	8	2	6	2	2	0
								Positive	16	8	7	4	5	0	6	4	3	1	3	0	2	0
								Negative	277	148	77	32	55	7	20	343	68	13	93	15	5	0
							negative condition	Weak positive	19	38	33	37	47	47	49	26	41	47	43	47	47	49
								Positive	12	20	21	24	23	28	22	24	25	27	25	28	26	28
								Negative	378	507	578	623	600	648	635	312	587	642	562	640	650	655
				Reference
				MCI/AD patients	normal				pos	neg	pos	neg	pos	neg	pos	neg	pos	neg	pos	neg	pos	neg
		Test	+	121	20	141		Positive	46	31	23	54	7	70	6	71	11	66	9	68	4	73
			-	46	246	292		Negative	277	378	77	578	55	600	20	635	68	587	93	562	5	650
				167	266	433	Fisher's Exact Test		0.00266092		6.34472e-05		0.484503		0.0460602		0.194238		0.344779		0.00948186
									0.00266092		6.34472e-05		0.484503		0.0460602		0.194238		0.344779		0.00948186
		positive consistency rate (sensitivity)			72.4551					pos	neg	pos	neg	pos	neg	pos	neg	pos	neg	pos	neg
		negative consistency rate (specificity)			92.4812				Positive	19	58	16	61	2	75	27	50	3	74	2	75
		Actual consistency			84.7575				Negative	148	507	32	623	7	648	343	312	13	642	15	640
		Therotical consistency			53.9866		Fisher's Exact Test			0.387148		7.39413e-06		0.242747		0.00283956		0.231926		0.549326
				Kappa	0.668738					0.387148		7.39413e-06		0.242747		0.00283956		0.231926		0.549326
																								hypertension
																								High blood sugar
																								High blood lipids
																								Old cerebral infarction
							AD+MCI																	heart disease
							positive condition	Weak positive	36	10	31	4	2	1	0	7	58	1	10	0	2			Parkinson's disease
								Positive	24	8	19	2	2	0	0	4	33	1	3	0	0			Sleep disorders
								Negative	25	7	19	0	1	1	0	0	44	0	1	0	1			Dizziness
																								Memory loss
							negative condition	Weak positive	41	67	46	73	75	76	77	69	19	76	67	77	75			Brain diseases
								Positive	20	36	25	42	42	44	44	40	11	43	41	44	44			Limb weakness
								Negative	21	39	27	46	45	45	46	46	2	46	45	46	45			Inflammation and infection
																								anxiety
		72	38	65.4545					pos	neg	pos	neg	pos	neg	pos	neg	pos	neg	pos	neg	pos	neg
		3	0	100				Positive	60	61	50	71	4	117	0	121	91	30	13	108	2	119
		25	18	58.1395				Negative	25	21	19	27	1	45	0	46	44	2	1	45	1	45
		65	34	65.6566			Fisher's Exact Test		0.353525		0.568796		0.578609		1		0.00125215		0.061315		0.622249
		41	12	77.3585					0.353525		0.568796		0.578609		1		0.00125215		0.061315		0.622249
		2	31	6.06061						pos	neg	pos	neg	pos	neg	pos	neg	pos	neg	pos	neg
									Positive	18	103	6	115	1	120	11	109	2	119	0	121
									Negative	7	39	0	46	1	45	0	46	0	46	0	46
							Fisher's Exact Test			0.564186		0.139696		0.476228		0.0246437		0.523772		1
										0.564186		0.139696		0.476228		0.0246437		0.523772		1
								92	399	18.7373
								161	546	22.7723
								125	605	17.1233
								176	669	20.8284
								187	645	22.476
								195	693	21.9595
								192	681	21.9931
								159	358	30.7544
								96	589	14.0146
								193	688	21.9069
								176	607	22.4777
								196	686	22.2222
								192	695	21.646
